# Periodic dietary restriction of animal products induces metabolic reprogramming in humans with effects on health

**DOI:** 10.1101/2024.04.19.24306061

**Authors:** Konstantinos Rouskas, Ozvan Bocher, Alexandros Simistiras, Christina Emmanouil, Panagiotis Mantas, Anargyros Skoulakis, Y.C. Park, Alexandros Dimopoulos, Stavros Glentis, Gabi Kastenmüller, Eleftheria Zeggini, Antigone S. Dimas

**Author notes:** equal contribution (Konstantinos Rouskas, Ozvan Bocher).

## Abstract

**Objectives:** Dietary interventions can be a powerful tool for the prevention and treatment of diseases, but the molecular mechanisms through which diet affects health remain underexplored in humans. Generating robust evidence on the molecular impact of specific dietary patterns in humans will help us harness the power of dietary interventions to improve health.

**Methods:** Here, we compare plasma metabolomic and proteomic profiles between dietary states for a unique group of individuals (N=200) who alternate between omnivory and restriction of animal products for religious reasons. We also contrast findings to a control group of continuously omnivorous individuals (N=211).

**Results:** We find that short-term animal product restriction drives reductions in levels of lipid classes and of branched-chain amino acids, not detected in the control group, and results in metabolic profiles associated with decreased risk for all-cause mortality. We show that 23% of restriction-associated proteins are druggable targets and reveal that pro-longevity hormone FGF21 and seven additional proteins (FOLR2, SUMF2, HAVCR1, PLA2G1B, OXT, HPGDS, SPP1) display the greatest magnitude of change upon restriction. Through Mendelian randomization we demonstrate potentially causal effects of FGF21 and HAVCR1 on risk for type 2 diabetes, of HPGDS on BMI, and of OXT on risk for lacunar stroke.

**Conclusions:** We demonstrate that short-term restriction of animal products results in metabolic reprogramming with mostly positive effects on health and emphasise high-value targets for pharmacological intervention.

## Supplemental Table 3 for "Periodic dietary restriction of animal products induces metabolic reprogramming in humans with effects on health"

### Sheet: Table S3
Supplementary Table S3. Phase 1-4 drugs targeting PR-unique proteins and associated conditions.
unique.in	hgnc_symbol	drug	phase	status	approved	disease	category
unique.PR	PTH1R	ABALOPARATIDE	4	Not yet recruiting	TRUE	bone fracture	Musculoskeletal system
unique.PR	PTH1R	ABALOPARATIDE	4	Recruiting	TRUE	osteoporosis	Musculoskeletal system
unique.PR	PTH1R	ABALOPARATIDE	4	Recruiting	TRUE	postmenopausal osteoporosis	Musculoskeletal system
unique.PR	CA2	ACETAZOLAMIDE	4	Active, not recruiting	TRUE	altitude sickness	Other disease/trait
unique.PR	CA2	ACETAZOLAMIDE	4		TRUE	angle-closure glaucoma	Visual system
unique.PR	CA2	ACETAZOLAMIDE	4	Completed	TRUE	chronic obstructive pulmonary disease	Respiratory system
unique.PR	CA1	ACETAZOLAMIDE	4	Recruiting	TRUE	congestive heart failure	Cardiovascular
unique.PR	CA1	ACETAZOLAMIDE	4		TRUE	edema	Skin and connective tissue
unique.PR	CA1	ACETAZOLAMIDE	4		TRUE	epilepsy	Nervous system
unique.PR	CA1	ACETAZOLAMIDE	4	Completed	TRUE	glaucoma	Visual system
unique.PR	CA2	ACETAZOLAMIDE	4	Completed	TRUE	heart failure	Cardiovascular
unique.PR	CA1	ACETAZOLAMIDE	4	Completed	TRUE	hypoxia	Hematologic
unique.PR	CA1	ACETAZOLAMIDE	4	Recruiting	TRUE	obstructive sleep apnea	Nervous system
unique.PR	CA1	ACETAZOLAMIDE	4	Completed	TRUE	polycythemia	Musculoskeletal system
unique.PR	CA1	ACETAZOLAMIDE	4		TRUE	Seizure	Nervous system
unique.PR	CA1	ACETAZOLAMIDE	4	Recruiting	TRUE	sleep apnea	Nervous system
unique.PR	CA2	ACETAZOLAMIDE SODIUM	4		TRUE	angle-closure glaucoma	Visual system
unique.PR	CA1	ACETAZOLAMIDE SODIUM	4		TRUE	edema	Skin and connective tissue
unique.PR	CA2	ACETAZOLAMIDE SODIUM	4		TRUE	glaucoma	Visual system
unique.PR	CA2	ACETAZOLAMIDE SODIUM	4		TRUE	Seizure	Nervous system
unique.PR	ERBB2	AFATINIB	4		TRUE	neoplasm	Cancer
unique.PR	EGFR	AFATINIB	4	Not yet recruiting	TRUE	non-small cell lung carcinoma	Cancer
unique.PR	EGFR	AFATINIB	4	Recruiting	TRUE	squamous cell lung carcinoma	Cancer
unique.PR	ERBB2	AFATINIB DIMALEATE	4		TRUE	non-small cell lung carcinoma	Cancer
unique.PR	IL2RA	ALDESLEUKIN	4	Completed	TRUE	chronic hepatitis B virus infection	Infectious
unique.PR	IL2RA	ALDESLEUKIN	4	Completed	TRUE	depressive disorder	Nervous system
unique.PR	IL2RA	ALDESLEUKIN	4	Completed	TRUE	kidney cancer	Cancer
unique.PR	IL2RA	ALDESLEUKIN	4	Completed	TRUE	metastatic melanoma	Cancer
unique.PR	IL2RA	ALDESLEUKIN	4		TRUE	neoplasm	Cancer
unique.PR	IL2RA	ALDESLEUKIN	4	Completed	TRUE	renal cell carcinoma	Cancer
unique.PR	IL2RA	ALDESLEUKIN	4	Recruiting	TRUE	tuberculosis	Infectious
unique.PR	REN	ALISKIREN	4		TRUE	cardiovascular disease	Cardiovascular
unique.PR	REN	ALISKIREN	4	Completed	TRUE	essential hypertension	Cardiovascular
unique.PR	REN	ALISKIREN	4	Completed	TRUE	heart failure	Cardiovascular
unique.PR	REN	ALISKIREN	4		TRUE	hypertension	Cardiovascular
unique.PR	REN	ALISKIREN	4	Completed	TRUE	IGA glomerulonephritis	Urinary system
unique.PR	REN	ALISKIREN	4	Completed	TRUE	kidney disease	Urinary system
unique.PR	REN	ALISKIREN	4		TRUE	stroke	Cardiovascular
unique.PR	REN	ALISKIREN FUMARATE	4		TRUE	hypertension	Cardiovascular
unique.PR	REN	ALISKIREN FUMARATE	4		TRUE	stroke	Cardiovascular
unique.PR	EGFR	AMIVANTAMAB	4		TRUE	neoplasm	Cancer
unique.PR	EGFR	AMIVANTAMAB	4		TRUE	non-small cell lung carcinoma	Cancer
unique.PR	PDGFRB	ANLOTINIB	4	Recruiting	FALSE	head and neck malignant neoplasia	Cancer
unique.PR	PDGFRB	ANLOTINIB	4	Recruiting	FALSE	medullary thyroid gland carcinoma	Cancer
unique.PR	PDGFRB	ANLOTINIB	4	Recruiting	FALSE	non-small cell lung carcinoma	Cancer
unique.PR	PDGFRB	ANLOTINIB	4	Enrolling by invitation	FALSE	sarcoma	Cancer
unique.PR	PDGFRB	ANLOTINIB	4	Completed	FALSE	soft tissue sarcoma	Cancer
unique.PR	PDGFRA	AVAPRITINIB	4	Active, not recruiting	TRUE	gastrointestinal stromal tumor	Cancer
unique.PR	PDGFRA	AVAPRITINIB	4		TRUE	neoplasm	Cancer
unique.PR	IL2RA	BASILIXIMAB	4	Completed	TRUE	acute graft vs. host disease	Immune system and Inflammation
unique.PR	IL2RA	BASILIXIMAB	4	Recruiting	TRUE	beta-thalassemia major	Hematologic
unique.PR	IL2RA	BASILIXIMAB	4	Completed	TRUE	chronic kidney disease	Urinary system
unique.PR	IL2RA	BASILIXIMAB	4	Completed	TRUE	cirrhosis of liver	Metabolic
unique.PR	IL2RA	BASILIXIMAB	4	Completed	TRUE	cytomegalovirus infection	Infectious
unique.PR	IL2RA	BASILIXIMAB	4	Completed	TRUE	diabetes mellitus	Metabolic
unique.PR	IL2RA	BASILIXIMAB	4		TRUE	immune system disease	Immune system and Inflammation
unique.PR	PDGFRA	BECAPLERMIN	4		TRUE	Skin ulcer	Skin and connective tissue
unique.PR	PDGFRB	BECAPLERMIN	4		TRUE	skin wound	Skin and connective tissue
unique.PR	TNFSF13B	BELIMUMAB	4	Recruiting	TRUE	IgG4-related disease	Immune system and Inflammation
unique.PR	TNFSF13B	BELIMUMAB	4		TRUE	immune system disease	Immune system and Inflammation
unique.PR	TNFSF13B	BELIMUMAB	4		TRUE	lupus nephritis	Immune system and Inflammation
unique.PR	TNFSF13B	BELIMUMAB	4		TRUE	systemic lupus erythematosus	Immune system and Inflammation
unique.PR	EGFR	BRIGATINIB	4		TRUE	neoplasm	Cancer
unique.PR	EGFR	BRIGATINIB	4		TRUE	non-small cell lung carcinoma	Cancer
unique.PR	CA2	BRINZOLAMIDE	4	Completed	TRUE	glaucoma	Visual system
unique.PR	CA2	BRINZOLAMIDE	4	Completed	TRUE	Nystagmus	Visual system
unique.PR	CA2	BRINZOLAMIDE	4		TRUE	ocular hypertension	Visual system
unique.PR	CA2	BRINZOLAMIDE	4	Completed	TRUE	open-angle glaucoma	Visual system
unique.PR	FGF23	BUROSUMAB	4		TRUE	bone disease	Musculoskeletal system
unique.PR	FGF23	BUROSUMAB	4	Completed	TRUE	epidermal nevus syndrome	Skin and connective tissue
unique.PR	FGF23	BUROSUMAB	4		TRUE	Hypophosphatemia	Metabolic
unique.PR	FGF23	BUROSUMAB	4		TRUE	osteomalacia	Musculoskeletal system
unique.PR	FGF23	BUROSUMAB	4	Active, not recruiting	TRUE	X-linked hypophosphatemia	Metabolic
unique.PR	EGFR	CETUXIMAB	4		TRUE	colorectal adenocarcinoma	Cancer
unique.PR	EGFR	CETUXIMAB	4	Completed	TRUE	head and neck malignant neoplasia	Cancer
unique.PR	EGFR	CETUXIMAB	4		TRUE	malignant tumor of neck	Cancer
unique.PR	EGFR	CETUXIMAB	4	Recruiting	TRUE	neoplasm	Cancer
unique.PR	EGFR	CETUXIMAB	4		TRUE	squamous cell carcinoma	Cancer
unique.PR	COL18A1	COLLAGENASE CLOSTRIDIUM HISTOLYTICUM	4	Recruiting	TRUE	Abnormality of connective tissue	Skin and connective tissue
unique.PR	COL18A1	COLLAGENASE CLOSTRIDIUM HISTOLYTICUM	4	Completed	TRUE	diabetic foot	Cardiovascular
unique.PR	COL18A1	COLLAGENASE CLOSTRIDIUM HISTOLYTICUM	4	Completed	TRUE	Dupuytren Contracture	Other disease/trait
unique.PR	COL18A1	COLLAGENASE CLOSTRIDIUM HISTOLYTICUM	4		TRUE	Penile Fibromatosis	Musculoskeletal system
unique.PR	COL18A1	COLLAGENASE CLOSTRIDIUM HISTOLYTICUM	4		TRUE	Skin ulcer	Skin and connective tissue
unique.PR	COL18A1	COLLAGENASE CLOSTRIDIUM HISTOLYTICUM	4		TRUE	skin wound	Skin and connective tissue
unique.PR	COL18A1	COLLAGENASE CLOSTRIDIUM HISTOLYTICUM	4		TRUE	ulcer disease	Skin and connective tissue
unique.PR	SELP	CRIZANLIZUMAB	4	Active, not recruiting	TRUE	COVID-19	Infectious
unique.PR	SELP	CRIZANLIZUMAB	4	Active, not recruiting	TRUE	sickle cell anemia	Hematologic
unique.PR	ERBB2	DACOMITINIB	4		TRUE	neoplasm	Cancer
unique.PR	EGFR	DACOMITINIB	4		TRUE	non-small cell lung carcinoma	Cancer
unique.PR	PDGFRB	DASATINIB	4		TRUE	acute lymphoblastic leukemia	Cancer
unique.PR	FGR	DASATINIB	4	Recruiting	TRUE	chronic myelogenous leukemia	Cancer
unique.PR	FGR	DASATINIB	4	Recruiting	TRUE	lymphoid neoplasm	Cancer
unique.PR	FGR	DASATINIB	4		TRUE	neoplasm	Cancer
unique.PR	IL2RA	DENILEUKIN DIFTITOX	4	Completed	TRUE	Cutaneous T-cell lymphoma	Cancer
unique.PR	IL2RA	DENILEUKIN DIFTITOX	4	Completed	TRUE	mycosis fungoides	Cancer
unique.PR	IL2RA	DENILEUKIN DIFTITOX	4		TRUE	neoplasm	Cancer
unique.PR	IL2RA	DENILEUKIN DIFTITOX	4	Completed	TRUE	Sezary's disease	Cancer
unique.PR	CA2	DICHLORPHENAMIDE	4		TRUE	glaucoma	Visual system
unique.PR	CA2	DORZOLAMIDE	4	Completed	TRUE	eye disease	Visual system
unique.PR	CA2	DORZOLAMIDE	4	Completed	TRUE	glaucoma	Visual system
unique.PR	CA2	DORZOLAMIDE	4	Completed	TRUE	ocular hypertension	Visual system
unique.PR	CA2	DORZOLAMIDE	4		TRUE	open-angle glaucoma	Visual system
unique.PR	CA2	DORZOLAMIDE HYDROCHLORIDE	4		TRUE	glaucoma	Visual system
unique.PR	CA2	DORZOLAMIDE HYDROCHLORIDE	4		TRUE	ocular hypertension	Visual system
unique.PR	CA2	DORZOLAMIDE HYDROCHLORIDE	4		TRUE	open-angle glaucoma	Visual system
unique.PR	MMP13	DOXYCYCLINE	4	Completed	TRUE	acne	Skin and connective tissue
unique.PR	MMP13	DOXYCYCLINE	4		TRUE	anthrax infection	Infectious
unique.PR	MMP7	DOXYCYCLINE	4	Completed	TRUE	bacterial disease	Infectious
unique.PR	MMP7	DOXYCYCLINE	4	Completed	TRUE	blepharitis	Visual system
unique.PR	MMP7	DOXYCYCLINE	4	Completed	TRUE	Borrelia infectious disease	Infectious
unique.PR	MMP7	DOXYCYCLINE	4	Completed	TRUE	brain injury	Nervous system
unique.PR	MMP7	DOXYCYCLINE	4		TRUE	brucellosis	Infectious
unique.PR	MMP7	DOXYCYCLINE	4	Recruiting	TRUE	central centrifugal cicatricial alopecia	Skin and connective tissue
unique.PR	MMP13	DOXYCYCLINE	4	Completed	TRUE	Chlamydia trachomatis infectious disease	Infectious
unique.PR	MMP13	DOXYCYCLINE	4	Completed	TRUE	chronic obstructive pulmonary disease	Respiratory system
unique.PR	MMP13	DOXYCYCLINE	4	Completed	TRUE	COVID-19	Infectious
unique.PR	MMP13	DOXYCYCLINE	4	Completed	TRUE	cystic fibrosis	Respiratory system
unique.PR	MMP13	DOXYCYCLINE	4	Completed	TRUE	Endometritis	Immune system and Inflammation
unique.PR	MMP13	DOXYCYCLINE	4	Completed	TRUE	epistaxis	Other disease/trait
unique.PR	MMP13	DOXYCYCLINE	4	Completed	TRUE	Fever	Other disease/trait
unique.PR	MMP13	DOXYCYCLINE	4		TRUE	gonorrhea	Infectious
unique.PR	MMP7	DOXYCYCLINE	4	Completed	TRUE	Helicobacter pylori infectious disease	Infectious
unique.PR	MMP13	DOXYCYCLINE	4	Recruiting	TRUE	HIV infection	Infectious
unique.PR	MMP7	DOXYCYCLINE	4		TRUE	infection	Infectious
unique.PR	MMP13	DOXYCYCLINE	4	Completed	TRUE	Lyme disease	Infectious
unique.PR	MMP7	DOXYCYCLINE	4		TRUE	malaria	Infectious
unique.PR	MMP13	DOXYCYCLINE	4	Completed	TRUE	multiple sclerosis	Immune system and Inflammation
unique.PR	MMP7	DOXYCYCLINE	4		TRUE	ornithosis	Infectious
unique.PR	MMP7	DOXYCYCLINE	4	Completed	TRUE	overactive bladder	Other disease/trait
unique.PR	MMP7	DOXYCYCLINE	4	Completed	TRUE	parasitic infection	Infectious
unique.PR	MMP13	DOXYCYCLINE	4		TRUE	periodontitis	Musculoskeletal system
unique.PR	MMP7	DOXYCYCLINE	4		TRUE	pneumonia	Infectious
unique.PR	MMP7	DOXYCYCLINE	4	Completed	TRUE	Rhabdoviridae infectious disease	Infectious
unique.PR	MMP13	DOXYCYCLINE	4	Not yet recruiting	TRUE	rosacea	Skin and connective tissue
unique.PR	MMP13	DOXYCYCLINE	4	Recruiting	TRUE	scrub typhus	Infectious
unique.PR	MMP7	DOXYCYCLINE	4	Recruiting	TRUE	sexually transmitted disease	Infectious
unique.PR	MMP7	DOXYCYCLINE	4	Completed	TRUE	sinusitis	Respiratory system
unique.PR	MMP13	DOXYCYCLINE	4		TRUE	spotted fever	Infectious
unique.PR	MMP7	DOXYCYCLINE	4		TRUE	Tularemia	Infectious
unique.PR	MMP7	DOXYCYCLINE	4		TRUE	typhus	Infectious
unique.PR	MMP13	DOXYCYCLINE	4	Completed	TRUE	ulcerative colitis	Immune system and Inflammation
unique.PR	MMP7	DOXYCYCLINE	4		TRUE	Vibrio infectious disease	Infectious
unique.PR	MMP7	DOXYCYCLINE	4	Completed	TRUE	Vomiting	Other disease/trait
unique.PR	MMP13	DOXYCYCLINE ANHYDROUS	4	Completed	TRUE	acne	Skin and connective tissue
unique.PR	MMP7	DOXYCYCLINE ANHYDROUS	4		TRUE	anthrax infection	Infectious
unique.PR	MMP13	DOXYCYCLINE ANHYDROUS	4	Completed	TRUE	bacterial disease	Infectious
unique.PR	MMP13	DOXYCYCLINE ANHYDROUS	4	Recruiting	TRUE	bacterial sexually transmitted disease	Infectious
unique.PR	MMP7	DOXYCYCLINE ANHYDROUS	4	Completed	TRUE	blepharitis	Visual system
unique.PR	MMP13	DOXYCYCLINE ANHYDROUS	4	Completed	TRUE	Borrelia infectious disease	Infectious
unique.PR	MMP13	DOXYCYCLINE ANHYDROUS	4	Completed	TRUE	brain injury	Nervous system
unique.PR	MMP7	DOXYCYCLINE ANHYDROUS	4		TRUE	brucellosis	Infectious
unique.PR	MMP7	DOXYCYCLINE ANHYDROUS	4	Recruiting	TRUE	central centrifugal cicatricial alopecia	Skin and connective tissue
unique.PR	MMP13	DOXYCYCLINE ANHYDROUS	4	Completed	TRUE	Chlamydia trachomatis infectious disease	Infectious
unique.PR	MMP13	DOXYCYCLINE ANHYDROUS	4	Completed	TRUE	chronic obstructive pulmonary disease	Respiratory system
unique.PR	MMP13	DOXYCYCLINE ANHYDROUS	4	Completed	TRUE	COVID-19	Infectious
unique.PR	MMP13	DOXYCYCLINE ANHYDROUS	4	Completed	TRUE	cystic fibrosis	Respiratory system
unique.PR	MMP13	DOXYCYCLINE ANHYDROUS	4	Completed	TRUE	duodenal ulcer	Skin and connective tissue
unique.PR	MMP13	DOXYCYCLINE ANHYDROUS	4	Completed	TRUE	Endometritis	Immune system and Inflammation
unique.PR	MMP13	DOXYCYCLINE ANHYDROUS	4	Completed	TRUE	epistaxis	Other disease/trait
unique.PR	MMP13	DOXYCYCLINE ANHYDROUS	4	Completed	TRUE	Fever	Other disease/trait
unique.PR	MMP7	DOXYCYCLINE ANHYDROUS	4		TRUE	gonorrhea	Infectious
unique.PR	MMP13	DOXYCYCLINE ANHYDROUS	4	Recruiting	TRUE	Helicobacter pylori infectious disease	Infectious
unique.PR	MMP13	DOXYCYCLINE ANHYDROUS	4	Recruiting	TRUE	HIV infection	Infectious
unique.PR	MMP7	DOXYCYCLINE ANHYDROUS	4		TRUE	infection	Infectious
unique.PR	MMP13	DOXYCYCLINE ANHYDROUS	4	Completed	TRUE	Lyme disease	Infectious
unique.PR	MMP7	DOXYCYCLINE ANHYDROUS	4		TRUE	malaria	Infectious
unique.PR	MMP13	DOXYCYCLINE ANHYDROUS	4	Completed	TRUE	multiple sclerosis	Immune system and Inflammation
unique.PR	MMP13	DOXYCYCLINE ANHYDROUS	4		TRUE	ornithosis	Infectious
unique.PR	MMP13	DOXYCYCLINE ANHYDROUS	4	Completed	TRUE	overactive bladder	Other disease/trait
unique.PR	MMP7	DOXYCYCLINE ANHYDROUS	4	Completed	TRUE	parasitic infection	Infectious
unique.PR	MMP7	DOXYCYCLINE ANHYDROUS	4		TRUE	periodontitis	Musculoskeletal system
unique.PR	MMP13	DOXYCYCLINE ANHYDROUS	4		TRUE	pneumonia	Infectious
unique.PR	MMP13	DOXYCYCLINE ANHYDROUS	4	Completed	TRUE	Rhabdoviridae infectious disease	Infectious
unique.PR	MMP13	DOXYCYCLINE ANHYDROUS	4	Not yet recruiting	TRUE	rosacea	Skin and connective tissue
unique.PR	MMP13	DOXYCYCLINE ANHYDROUS	4	Recruiting	TRUE	scrub typhus	Infectious
unique.PR	MMP7	DOXYCYCLINE ANHYDROUS	4	Recruiting	TRUE	sexually transmitted disease	Infectious
unique.PR	MMP13	DOXYCYCLINE ANHYDROUS	4	Completed	TRUE	sinusitis	Respiratory system
unique.PR	MMP13	DOXYCYCLINE ANHYDROUS	4		TRUE	spotted fever	Infectious
unique.PR	MMP13	DOXYCYCLINE ANHYDROUS	4		TRUE	Tularemia	Infectious
unique.PR	MMP13	DOXYCYCLINE ANHYDROUS	4		TRUE	typhus	Infectious
unique.PR	MMP13	DOXYCYCLINE ANHYDROUS	4	Completed	TRUE	ulcerative colitis	Immune system and Inflammation
unique.PR	MMP7	DOXYCYCLINE ANHYDROUS	4		TRUE	Vibrio infectious disease	Infectious
unique.PR	MMP7	DOXYCYCLINE ANHYDROUS	4	Completed	TRUE	Vomiting	Other disease/trait
unique.PR	MMP7	DOXYCYCLINE HYCLATE	4		TRUE	acne	Skin and connective tissue
unique.PR	MMP13	DOXYCYCLINE HYCLATE	4	Recruiting	TRUE	bacterial sexually transmitted disease	Infectious
unique.PR	MMP13	DOXYCYCLINE HYCLATE	4	Completed	TRUE	duodenal ulcer	Skin and connective tissue
unique.PR	MMP13	DOXYCYCLINE HYCLATE	4	Completed	TRUE	Helicobacter pylori infectious disease	Infectious
unique.PR	IL4R	DUPILUMAB	4	Recruiting	TRUE	allergic contact dermatitis	Immune system and Inflammation
unique.PR	IL4R	DUPILUMAB	4	Recruiting	TRUE	Aspirin-induced asthma	Respiratory system
unique.PR	IL4R	DUPILUMAB	4	Active, not recruiting	TRUE	asthma	Respiratory system
unique.PR	IL4R	DUPILUMAB	4	Not yet recruiting	TRUE	atopic eczema	Immune system and Inflammation
unique.PR	IL4R	DUPILUMAB	4	Recruiting	TRUE	chronic rhinosinusitis with nasal polyps	Respiratory system
unique.PR	IL4R	DUPILUMAB	4		TRUE	Eczema	Immune system and Inflammation
unique.PR	IL4R	DUPILUMAB	4	Recruiting	TRUE	eosinophilic esophagitis	Other disease/trait
unique.PR	IL4R	DUPILUMAB	4	Recruiting	TRUE	ichthyosis	Skin and connective tissue
unique.PR	IL4R	DUPILUMAB	4	Recruiting	TRUE	Keloid	Skin and connective tissue
unique.PR	IL4R	DUPILUMAB	4		TRUE	Nasal polyposis	Respiratory system
unique.PR	FGFR2	ERDAFITINIB	4		TRUE	neoplasm	Cancer
unique.PR	FGFR2	ERDAFITINIB	4		TRUE	urothelial carcinoma	Cancer
unique.PR	EGFR	ERLOTINIB	4	Completed	TRUE	lung cancer	Cancer
unique.PR	EGFR	ERLOTINIB	4		TRUE	neoplasm	Cancer
unique.PR	EGFR	ERLOTINIB	4	Suspended	TRUE	non-small cell lung carcinoma	Cancer
unique.PR	EGFR	ERLOTINIB HYDROCHLORIDE	4	Completed	TRUE	lung cancer	Cancer
unique.PR	EGFR	ERLOTINIB HYDROCHLORIDE	4		TRUE	non-small cell lung carcinoma	Cancer
unique.PR	FAP	F19 131I	4	Completed	FALSE	blind loop syndrome
unique.PR	FGFR2	FUTIBATINIB	4		TRUE	cholangiocarcinoma	Cancer
unique.PR	FGFR2	FUTIBATINIB	4		TRUE	neoplasm	Cancer
unique.PR	EGFR	GEFITINIB	4		TRUE	neoplasm	Cancer
unique.PR	EGFR	GEFITINIB	4	Not yet recruiting	TRUE	non-small cell lung carcinoma	Cancer
unique.PR	IL18R1	IBOCTADEKIN	4	Not yet recruiting	FALSE	hepatitis C virus infection
unique.PR	EGFR	ICOTINIB	4	Completed	FALSE	lung neoplasm
unique.PR	EGFR	ICOTINIB	4	Completed	FALSE	non-small cell lung carcinoma	Cancer
unique.PR	MIF	IGURATIMOD	4	Active, not recruiting	FALSE	rheumatoid arthritis	Immune system and Inflammation
unique.PR	MIF	IGURATIMOD	4	Recruiting	FALSE	Sjogren syndrome
unique.PR	PDGFRB	IMATINIB	4	Recruiting	TRUE	acute lymphoblastic leukemia	Cancer
unique.PR	PDGFRB	IMATINIB	4	Completed	TRUE	breast cancer	Cancer
unique.PR	PDGFRB	IMATINIB	4	Not yet recruiting	TRUE	chronic myelogenous leukemia	Cancer
unique.PR	PDGFRB	IMATINIB	4	Active, not recruiting	TRUE	gastrointestinal stromal tumor	Cancer
unique.PR	PDGFRB	IMATINIB	4	Recruiting	TRUE	leukemia	Cancer
unique.PR	PDGFRB	IMATINIB	4	Recruiting	TRUE	lymphoid neoplasm	Cancer
unique.PR	PDGFRB	IMATINIB	4	Active, not recruiting	TRUE	myeloid leukemia	Cancer
unique.PR	PDGFRB	IMATINIB	4		TRUE	neoplasm	Cancer
unique.PR	PDGFRB	IMATINIB	4	Completed	TRUE	systemic mastocytosis	Cancer
unique.PR	PDGFRB	IMATINIB MESYLATE	4		TRUE	chronic myelogenous leukemia	Cancer
unique.PR	PDGFRB	IMATINIB MESYLATE	4	Active, not recruiting	TRUE	gastrointestinal stromal tumor	Cancer
unique.PR	PDGFRB	IMATINIB MESYLATE	4	Completed	TRUE	systemic mastocytosis	Cancer
unique.PR	FGFR2	INFIGRATINIB	4		TRUE	cholangiocarcinoma	Cancer
unique.PR	FGFR2	INFIGRATINIB	4		TRUE	neoplasm	Cancer
unique.PR	FGFR2	INFIGRATINIB PHOSPHATE	4		TRUE	cholangiocarcinoma	Cancer
unique.PR	AKT3	IPATASERTIB	4	Recruiting	FALSE	cancer	Cancer
unique.PR	EGFR	LAPATINIB	4		TRUE	breast cancer	Cancer
unique.PR	EGFR	LAPATINIB	4		TRUE	breast carcinoma	Cancer
unique.PR	ERBB2	LAPATINIB	4	Active, not recruiting	TRUE	breast neoplasm	Cancer
unique.PR	ERBB2	LAPATINIB	4	Completed	TRUE	cancer	Cancer
unique.PR	ERBB2	LAPATINIB	4		TRUE	neoplasm	Cancer
unique.PR	EGFR	LAPATINIB DITOSYLATE	4		TRUE	breast cancer	Cancer
unique.PR	EGFR	LAPATINIB DITOSYLATE	4		TRUE	breast carcinoma	Cancer
unique.PR	TGFB1	LUSPATERCEPT	4		TRUE	anemia	Hematologic
unique.PR	TGFB1	LUSPATERCEPT	4	Not yet recruiting	TRUE	anemia (phenotype)	Hematologic
unique.PR	TGFB1	LUSPATERCEPT	4		TRUE	myelodysplastic syndrome	Cancer
unique.PR	TGFB1	LUSPATERCEPT	4		TRUE	Thalassemia	Hematologic
unique.PR	ERBB2	MARGETUXIMAB	4		TRUE	breast cancer	Cancer
unique.PR	PDGFRA	MASITINIB	4		TRUE	neoplasm	Cancer
unique.PR	CA1	METHAZOLAMIDE	4	Completed	TRUE	altitude sickness	Other disease/trait
unique.PR	CA2	METHAZOLAMIDE	4		TRUE	glaucoma	Visual system
unique.PR	CA2	METHAZOLAMIDE	4	Completed	TRUE	hypoxia	Hematologic
unique.PR	CA2	METHAZOLAMIDE	4	Recruiting	TRUE	open-angle glaucoma	Visual system
unique.PR	CA1	METHOCARBAMOL	4	Recruiting	TRUE	Inguinal hernia	Other disease/trait
unique.PR	CA1	METHOCARBAMOL	4	Completed	TRUE	Low back pain	Other disease/trait
unique.PR	CA1	METHOCARBAMOL	4	Completed	TRUE	rib fracture	Musculoskeletal system
unique.PR	CA1	METHOCARBAMOL	4	Recruiting	TRUE	ventral hernia	Other disease/trait
unique.PR	PDGFRB	MIDOSTAURIN	4		TRUE	acute myeloid leukemia	Cancer
unique.PR	PDGFRA	MIDOSTAURIN	4		TRUE	mast-cell leukemia	Cancer
unique.PR	PDGFRA	MIDOSTAURIN	4		TRUE	Mastocytosis	Cancer
unique.PR	PDGFRA	MIDOSTAURIN	4		TRUE	neoplasm	Cancer
unique.PR	PDGFRB	MIDOSTAURIN	4		TRUE	systemic mastocytosis	Cancer
unique.PR	EGFR	MOBOCERTINIB	4		TRUE	non-small cell lung carcinoma	Cancer
unique.PR	EGFR	MOBOCERTINIB SUCCINATE	4		TRUE	non-small cell lung carcinoma	Cancer
unique.PR	EGFR	NECITUMUMAB	4		TRUE	neoplasm	Cancer
unique.PR	EGFR	NECITUMUMAB	4		TRUE	non-small cell lung carcinoma	Cancer
unique.PR	EGFR	NERATINIB	4		TRUE	breast cancer	Cancer
unique.PR	EGFR	NERATINIB	4		TRUE	breast carcinoma	Cancer
unique.PR	ERBB2	NERATINIB	4		TRUE	neoplasm	Cancer
unique.PR	ERBB2	NERATINIB MALEATE	4		TRUE	breast cancer	Cancer
unique.PR	ERBB2	NERATINIB MALEATE	4		TRUE	breast carcinoma	Cancer
unique.PR	PDGFRB	NINTEDANIB	4		TRUE	idiopathic pulmonary fibrosis	Respiratory system
unique.PR	FGFR2	NINTEDANIB	4		TRUE	neoplasm	Cancer
unique.PR	PDGFRA	NINTEDANIB	4	Recruiting	TRUE	pulmonary fibrosis	Respiratory system
unique.PR	PDGFRB	NINTEDANIB	4		TRUE	systemic scleroderma	Immune system and Inflammation
unique.PR	FGFR2	NINTEDANIB ESYLATE	4		TRUE	idiopathic pulmonary fibrosis	Respiratory system
unique.PR	FGFR2	NINTEDANIB ESYLATE	4		TRUE	systemic scleroderma	Immune system and Inflammation
unique.PR	COL18A1	OCRIPLASMIN	4		TRUE	eye disease	Visual system
unique.PR	PDGFRA	OLARATUMAB	4		TRUE	neoplasm	Cancer
unique.PR	PDGFRA	OLARATUMAB	4		TRUE	sarcoma	Cancer
unique.PR	EGFR	OSIMERTINIB	4		TRUE	neoplasm	Cancer
unique.PR	EGFR	OSIMERTINIB	4	Active, not recruiting	TRUE	non-small cell lung carcinoma	Cancer
unique.PR	EGFR	OSIMERTINIB MESYLATE	4		TRUE	non-small cell lung carcinoma	Cancer
unique.PR	FGFR2	PALIFERMIN	4		TRUE	mucositis	Immune system and Inflammation
unique.PR	FGFR2	PALIFERMIN	4		TRUE	oral mucositis	Immune system and Inflammation
unique.PR	EGFR	PANITUMUMAB	4		TRUE	colorectal adenocarcinoma	Cancer
unique.PR	EGFR	PANITUMUMAB	4		TRUE	neoplasm	Cancer
unique.PR	PTH1R	PARATHYROID HORMONE	4		TRUE	Hypocalcemia	Metabolic
unique.PR	PTH1R	PARATHYROID HORMONE	4		TRUE	hypoparathyroidism	Metabolic
unique.PR	PTH1R	PARATHYROID HORMONE	4	Completed	TRUE	osteoporosis	Musculoskeletal system
unique.PR	PTH1R	PARATHYROID HORMONE	4	Completed	TRUE	postmenopausal osteoporosis	Musculoskeletal system
unique.PR	PDGFRB	PAZOPANIB	4	Completed	TRUE	cancer	Cancer
unique.PR	PDGFRB	PAZOPANIB	4		TRUE	neoplasm	Cancer
unique.PR	PDGFRB	PAZOPANIB	4		TRUE	renal cell carcinoma	Cancer
unique.PR	PDGFRA	PAZOPANIB	4		TRUE	sarcoma	Cancer
unique.PR	PDGFRA	PAZOPANIB HYDROCHLORIDE	4		TRUE	renal cell carcinoma	Cancer
unique.PR	PDGFRA	PAZOPANIB HYDROCHLORIDE	4		TRUE	sarcoma	Cancer
unique.PR	FGFR2	PEMIGATINIB	4		TRUE	cholangiocarcinoma	Cancer
unique.PR	FGFR2	PEMIGATINIB	4		TRUE	neoplasm	Cancer
unique.PR	ERBB2	PERTUZUMAB	4		TRUE	breast cancer	Cancer
unique.PR	ERBB2	PERTUZUMAB	4		TRUE	breast carcinoma	Cancer
unique.PR	ERBB2	PERTUZUMAB	4		TRUE	neoplasm	Cancer
unique.PR	EGFR	PYROTINIB	4	Not yet recruiting	FALSE	breast cancer	Cancer
unique.PR	MME	RACECADOTRIL	4		TRUE	Recurrent infection of the gastrointestinal tract	Immune system and Inflammation
unique.PR	FGFR2	REGORAFENIB	4		TRUE	colorectal cancer	Cancer
unique.PR	FGFR2	REGORAFENIB	4	Active, not recruiting	TRUE	metastatic colorectal cancer	Cancer
unique.PR	PDGFRB	REGORAFENIB	4		TRUE	neoplasm	Cancer
unique.PR	PDGFRA	RIPRETINIB	4		TRUE	gastrointestinal stromal tumor	Cancer
unique.PR	PDGFRA	RIPRETINIB	4		TRUE	neoplasm	Cancer
unique.PR	SOST	ROMOSOZUMAB	4		TRUE	bone disease	Musculoskeletal system
unique.PR	SOST	ROMOSOZUMAB	4		TRUE	osteoporosis	Musculoskeletal system
unique.PR	SOST	ROMOSOZUMAB	4	Active, not recruiting	TRUE	postmenopausal osteoporosis	Musculoskeletal system
unique.PR	MME	SACUBITRIL	4		TRUE	congestive heart failure	Cardiovascular
unique.PR	MME	SACUBITRIL	4	Completed	TRUE	diabetes mellitus	Metabolic
unique.PR	MME	SACUBITRIL	4	Active, not recruiting	TRUE	heart failure	Cardiovascular
unique.PR	MME	SACUBITRIL	4	Not yet recruiting	TRUE	myocardial infarction	Cardiovascular
unique.PR	MME	SACUBITRIL	4	Completed	TRUE	Reduced left ventricular ejection fraction	Cardiovascular
unique.PR	MME	SACUBITRIL	4	Completed	TRUE	systolic heart failure	Cardiovascular
unique.PR	PDGFRB	SORAFENIB	4	Completed	TRUE	hepatocellular carcinoma	Cancer
unique.PR	PDGFRB	SORAFENIB	4		TRUE	neoplasm	Cancer
unique.PR	PDGFRB	SORAFENIB	4		TRUE	renal cell carcinoma	Cancer
unique.PR	PDGFRB	SORAFENIB	4	Enrolling by invitation	TRUE	thrombotic disease	Cardiovascular
unique.PR	PDGFRB	SORAFENIB	4		TRUE	thyroid carcinoma	Cancer
unique.PR	PDGFRB	SORAFENIB TOSYLATE	4		TRUE	renal cell carcinoma	Cancer
unique.PR	PDGFRB	SORAFENIB TOSYLATE	4		TRUE	thyroid carcinoma	Cancer
unique.PR	IL1RL2	SPESOLIMAB	4		TRUE	immune system disease	Immune system and Inflammation
unique.PR	IL1RL2	SPESOLIMAB	4		TRUE	psoriasis	Immune system and Inflammation
unique.PR	CA2	SULTHIAME	4		TRUE	epilepsy	Nervous system
unique.PR	PDGFRB	SUNITINIB	4		TRUE	gastrointestinal stromal tumor	Cancer
unique.PR	PDGFRA	SUNITINIB	4		TRUE	neoplasm	Cancer
unique.PR	PDGFRB	SUNITINIB	4		TRUE	neuroendocrine neoplasm	Cancer
unique.PR	PDGFRA	SUNITINIB	4	Completed	TRUE	pancreatic neuroendocrine tumor	Cancer
unique.PR	PDGFRB	SUNITINIB	4	Completed	TRUE	renal cell carcinoma	Cancer
unique.PR	PDGFRA	SUNITINIB MALATE	4	Completed	TRUE	gastrointestinal stromal tumor	Cancer
unique.PR	PDGFRA	SUNITINIB MALATE	4		TRUE	neuroendocrine neoplasm	Cancer
unique.PR	PDGFRB	SUNITINIB MALATE	4		TRUE	renal cell carcinoma	Cancer
unique.PR	PTH1R	TERIPARATIDE	4	Not yet recruiting	TRUE	bone fracture	Musculoskeletal system
unique.PR	PTH1R	TERIPARATIDE	4	Completed	TRUE	humerus fracture	Musculoskeletal system
unique.PR	PTH1R	TERIPARATIDE	4	Completed	TRUE	osteogenesis imperfecta	Musculoskeletal system
unique.PR	PTH1R	TERIPARATIDE	4	Recruiting	TRUE	osteoporosis	Musculoskeletal system
unique.PR	PTH1R	TERIPARATIDE	4	Completed	TRUE	postmenopausal osteoporosis	Musculoskeletal system
unique.PR	PTH1R	TERIPARATIDE	4	Completed	TRUE	rheumatoid arthritis	Immune system and Inflammation
unique.PR	PTH1R	TERIPARATIDE	4	Completed	TRUE	spinal stenosis	Musculoskeletal system
unique.PR	PDGFRB	TIVOZANIB	4		TRUE	neoplasm	Cancer
unique.PR	PDGFRB	TIVOZANIB	4		TRUE	renal cell carcinoma	Cancer
unique.PR	PDGFRB	TIVOZANIB HYDROCHLORIDE	4		TRUE	renal cell carcinoma	Cancer
unique.PR	CA2	TOPIRAMATE	4	Completed	TRUE	alcohol dependence	Other disease/trait
unique.PR	CA2	TOPIRAMATE	4	Completed	TRUE	alcohol drinking	Other disease/trait
unique.PR	CA2	TOPIRAMATE	4	Completed	TRUE	cerebral palsy	Nervous system
unique.PR	CA2	TOPIRAMATE	4	Completed	TRUE	epilepsy	Nervous system
unique.PR	CA2	TOPIRAMATE	4		TRUE	Lennox-Gastaut syndrome	Nervous system
unique.PR	CA2	TOPIRAMATE	4	Completed	TRUE	Mental deterioration	Nervous system
unique.PR	CA2	TOPIRAMATE	4		TRUE	migraine disorder	Nervous system
unique.PR	CA2	TOPIRAMATE	4	Completed	TRUE	obesity	Metabolic
unique.PR	CA2	TOPIRAMATE	4	Completed	TRUE	obsessive-compulsive disorder	Nervous system
unique.PR	CA2	TOPIRAMATE	4	Completed	TRUE	pain	Other disease/trait
unique.PR	CA2	TOPIRAMATE	4	Completed	TRUE	partial epilepsy	Nervous system
unique.PR	CA2	TOPIRAMATE	4	Completed	TRUE	post-traumatic stress disorder	Nervous system
unique.PR	CA2	TOPIRAMATE	4	Completed	TRUE	restless legs syndrome	Nervous system
unique.PR	CA2	TOPIRAMATE	4		TRUE	Seizure	Nervous system
unique.PR	CA2	TOPIRAMATE	4	Recruiting	TRUE	Tinnitus	Other disease/trait
unique.PR	ERBB2	TRASTUZUMAB	4	Recruiting	TRUE	breast cancer	Cancer
unique.PR	ERBB2	TRASTUZUMAB	4		TRUE	breast carcinoma	Cancer
unique.PR	ERBB2	TRASTUZUMAB	4		TRUE	neoplasm	Cancer
unique.PR	ERBB2	TRASTUZUMAB DERUXTECAN	4		TRUE	breast cancer	Cancer
unique.PR	ERBB2	TRASTUZUMAB DERUXTECAN	4		TRUE	neoplasm	Cancer
unique.PR	ERBB2	TRASTUZUMAB EMTANSINE	4		TRUE	breast cancer	Cancer
unique.PR	ERBB2	TRASTUZUMAB EMTANSINE	4		TRUE	breast carcinoma	Cancer
unique.PR	ERBB2	TRASTUZUMAB EMTANSINE	4		TRUE	neoplasm	Cancer
unique.PR	ERBB2	TUCATINIB	4		TRUE	brain neoplasm	Cancer
unique.PR	ERBB2	TUCATINIB	4		TRUE	breast cancer	Cancer
unique.PR	ERBB2	TUCATINIB	4		TRUE	HER2 Positive Breast Carcinoma	Cancer
unique.PR	ERBB2	TUCATINIB	4		TRUE	neoplasm	Cancer
unique.PR	EPHB4	VANDETANIB	4		TRUE	medullary thyroid gland carcinoma	Cancer
unique.PR	ERBB2	VANDETANIB	4		TRUE	neoplasm	Cancer
unique.PR	ERBB2	VANDETANIB	4	Active, not recruiting	TRUE	thyroid cancer	Cancer
unique.PR	EPHA1	VANDETANIB	4		TRUE	thyroid carcinoma	Cancer
unique.PR	F2R	VORAPAXAR	4		TRUE	myocardial infarction	Cardiovascular
unique.PR	F2R	VORAPAXAR	4		TRUE	peripheral arterial disease	Cardiovascular
unique.PR	F2R	VORAPAXAR	4		TRUE	Recurrent thrombophlebitis	Other disease/trait
unique.PR	F2R	VORAPAXAR	4		TRUE	stroke	Cardiovascular
unique.PR	F2R	VORAPAXAR SULFATE	4		TRUE	myocardial infarction	Cardiovascular
unique.PR	F2R	VORAPAXAR SULFATE	4		TRUE	peripheral arterial disease	Cardiovascular
unique.PR	F2R	VORAPAXAR SULFATE	4		TRUE	stroke	Cardiovascular
unique.PR	EGFR	ABIVERTINIB	3	Not yet recruiting	FALSE	non-small cell lung carcinoma	Cancer
unique.PR	EGFR	ABIVERTINIB MALEATE	3	Not yet recruiting	FALSE	non-small cell lung carcinoma	Cancer
unique.PR	CA1	ACETAZOLAMIDE	3	Recruiting	TRUE	hepatocellular carcinoma	Cancer
unique.PR	ERBB2	AFATINIB	3	Completed	TRUE	breast neoplasm	Cancer
unique.PR	EGFR	AFATINIB	3	Completed	TRUE	head and neck squamous cell carcinoma	Cancer
unique.PR	ERBB2	AFATINIB	3	Active, not recruiting	TRUE	upper aerodigestive tract neoplasm	Cancer
unique.PR	IL2RA	ALDESLEUKIN	3	Completed	TRUE	acute basophilic leukemia
unique.PR	IL2RA	ALDESLEUKIN	3	Completed	TRUE	acute erythroleukemia
unique.PR	IL2RA	ALDESLEUKIN	3	Completed	TRUE	acute megakaryoblastic leukaemia
unique.PR	IL2RA	ALDESLEUKIN	3	Completed	TRUE	acute monocytic leukemia
unique.PR	IL2RA	ALDESLEUKIN	3	Completed	TRUE	acute myeloblastic leukemia without maturation
unique.PR	IL2RA	ALDESLEUKIN	3	Completed	TRUE	acute myelomonocytic leukemia
unique.PR	IL2RA	ALDESLEUKIN	3	Completed	TRUE	breast cancer	Cancer
unique.PR	IL2RA	ALDESLEUKIN	3	Completed	TRUE	Burkitts lymphoma
unique.PR	IL2RA	ALDESLEUKIN	3	Completed	TRUE	childhood acute myeloid leukemia
unique.PR	IL2RA	ALDESLEUKIN	3	Completed	TRUE	childhood acute myeloid leukemia with maturation
unique.PR	IL2RA	ALDESLEUKIN	3	Completed	TRUE	chronic myelomonocytic leukemia
unique.PR	IL2RA	ALDESLEUKIN	3	Completed	TRUE	COVID-19	Infectious
unique.PR	IL2RA	ALDESLEUKIN	3	Completed	TRUE	cutaneous melanoma
unique.PR	IL2RA	ALDESLEUKIN	3	Enrolling by invitation	TRUE	dermatomyositis
unique.PR	IL2RA	ALDESLEUKIN	3	Completed	TRUE	diffuse large B-cell lymphoma
unique.PR	IL2RA	ALDESLEUKIN	3	Completed	TRUE	follicular lymphoma
unique.PR	IL2RA	ALDESLEUKIN	3	Completed	TRUE	HIV infection	Infectious
unique.PR	IL2RA	ALDESLEUKIN	3	Completed	TRUE	leukemia	Cancer
unique.PR	IL2RA	ALDESLEUKIN	3	Completed	TRUE	lymphoma
unique.PR	IL2RA	ALDESLEUKIN	3	Completed	TRUE	melanoma	Cancer
unique.PR	IL2RA	ALDESLEUKIN	3	Completed	TRUE	myelodysplastic syndrome	Cancer
unique.PR	IL2RA	ALDESLEUKIN	3	Active, not recruiting	TRUE	neuroblastoma
unique.PR	IL2RA	ALDESLEUKIN	3	Completed	TRUE	refractory anemia
unique.PR	IL2RA	ALDESLEUKIN	3	Completed	TRUE	refractory anemia with excess blasts
unique.PR	IL2RA	ALDESLEUKIN	3	Completed	TRUE	refractory anemia with ringed sideroblasts
unique.PR	IL2RA	ALDESLEUKIN	3	Completed	TRUE	skin cancer
unique.PR	IL2RA	ALDESLEUKIN	3	Recruiting	TRUE	systemic lupus erythematosus	Immune system and Inflammation
unique.PR	EGFR	ALFLUTINIB	3	Recruiting	FALSE	non-small cell lung carcinoma	Cancer
unique.PR	REN	ALISKIREN	3	Completed	TRUE	congestive heart failure	Cardiovascular
unique.PR	REN	ALISKIREN	3	Completed	TRUE	coronary atherosclerosis
unique.PR	REN	ALISKIREN	3	Completed	TRUE	diabetes mellitus	Metabolic
unique.PR	REN	ALISKIREN	3	Completed	TRUE	left ventricular hypertrophy	Cardiovascular
unique.PR	REN	ALISKIREN	3	Completed	TRUE	Marfan syndrome
unique.PR	REN	ALISKIREN	3	Completed	TRUE	myocardial infarction	Cardiovascular
unique.PR	PDGFRB	ANLOTINIB	3	Active, not recruiting	FALSE	alveolar soft part sarcoma
unique.PR	PDGFRB	ANLOTINIB	3	Recruiting	FALSE	cancer	Cancer
unique.PR	PDGFRB	ANLOTINIB	3	Not yet recruiting	FALSE	hepatocellular carcinoma	Cancer
unique.PR	PDGFRB	ANLOTINIB	3	Recruiting	FALSE	kidney cancer	Cancer
unique.PR	PDGFRB	ANLOTINIB	3	Active, not recruiting	FALSE	leiomyosarcoma
unique.PR	PDGFRB	ANLOTINIB	3	Active, not recruiting	FALSE	lung cancer	Cancer
unique.PR	PDGFRB	ANLOTINIB	3	Recruiting	FALSE	metastatic colorectal cancer	Cancer
unique.PR	PDGFRB	ANLOTINIB	3	Recruiting	FALSE	ovarian cancer	Cancer
unique.PR	PDGFRB	ANLOTINIB	3	Not yet recruiting	FALSE	small cell lung carcinoma
unique.PR	PDGFRB	ANLOTINIB	3	Active, not recruiting	FALSE	synovial sarcoma
unique.PR	FASLG	ASUNERCEPT	3	Recruiting	FALSE	COVID-19	Infectious
unique.PR	TNFSF13B	ATACICEPT	3	Recruiting	FALSE	IGA glomerulonephritis	Urinary system
unique.PR	TNFSF13B	ATACICEPT	3	Recruiting	FALSE	lupus nephritis	Immune system and Inflammation
unique.PR	EGFR	AUMOLERTINIB	3	Recruiting	FALSE	non-small cell lung carcinoma	Cancer
unique.PR	IL2RA	BASILIXIMAB	3	Completed	TRUE	emphysema
unique.PR	IL2RA	BASILIXIMAB	3	Completed	TRUE	infection	Infectious
unique.PR	IL2RA	BASILIXIMAB	3	Completed	TRUE	type 1 diabetes mellitus	Immune system and Inflammation
unique.PR	PDGFRA	BECAPLERMIN	3	Completed	TRUE	ulcer disease	Skin and connective tissue
unique.PR	TNFSF13B	BELIMUMAB	3	Not yet recruiting	TRUE	autoimmune thrombocytopenic purpura
unique.PR	TNFSF13B	BELIMUMAB	3	Completed	TRUE	vasculitis
unique.PR	TGFB1	BINTRAFUSP ALFA	3	Active, not recruiting	FALSE	lung cancer	Cancer
unique.PR	TGFB1	BINTRAFUSP ALFA	3	Active, not recruiting	FALSE	non-small cell lung carcinoma	Cancer
unique.PR	TNFSF13B	BLISIBIMOD	3	Completed	FALSE	systemic lupus erythematosus	Immune system and Inflammation
unique.PR	FGFR2	BRIVANIB	3	Completed	FALSE	carcinoma
unique.PR	FGFR2	BRIVANIB	3	Completed	FALSE	hepatocellular carcinoma	Cancer
unique.PR	FGFR2	BRIVANIB	3	Completed	FALSE	liver cancer	Cancer
unique.PR	FGFR2	BRIVANIB ALANINATE	3	Completed	FALSE	colorectal carcinoma	Cancer
unique.PR	FGF23	BUROSUMAB	3	Completed	TRUE	hypophosphatemic rickets
unique.PR	AKT3	CAPIVASERTIB	3	Recruiting	FALSE	breast cancer	Cancer
unique.PR	AKT3	CAPIVASERTIB	3	Active, not recruiting	FALSE	breast neoplasm	Cancer
unique.PR	AKT3	CAPIVASERTIB	3	Recruiting	FALSE	prostate cancer
unique.PR	ENG	CAROTUXIMAB	3	Completed	FALSE	angiosarcoma
unique.PR	PDGFRA	CEDIRANIB	3	Completed	FALSE	glioblastoma multiforme	Cancer
unique.PR	PDGFRB	CEDIRANIB	3	Completed	FALSE	lung cancer	Cancer
unique.PR	PDGFRA	CEDIRANIB	3	Completed	FALSE	metastatic colorectal cancer	Cancer
unique.PR	PDGFRB	CEDIRANIB	3		FALSE	neoplasm	Cancer
unique.PR	PDGFRB	CEDIRANIB	3	Recruiting	FALSE	ovarian cancer	Cancer
unique.PR	EGFR	CETUXIMAB	3	Active, not recruiting	TRUE	colorectal carcinoma	Cancer
unique.PR	EGFR	CETUXIMAB	3	Recruiting	TRUE	colorectal neoplasm	Cancer
unique.PR	EGFR	CETUXIMAB	3	Completed	TRUE	esophageal cancer
unique.PR	EGFR	CETUXIMAB	3	Completed	TRUE	gastric cancer	Cancer
unique.PR	EGFR	CETUXIMAB	3	Completed	TRUE	head and neck carcinoma
unique.PR	EGFR	CETUXIMAB	3	Completed	TRUE	head and neck squamous cell carcinoma	Cancer
unique.PR	EGFR	CETUXIMAB	3	Completed	TRUE	lung cancer	Cancer
unique.PR	EGFR	CETUXIMAB	3	Completed	TRUE	malignant colon neoplasm
unique.PR	EGFR	CETUXIMAB	3	Completed	TRUE	metastatic colorectal cancer	Cancer
unique.PR	EGFR	CETUXIMAB	3	Recruiting	TRUE	nasopharyngeal neoplasm
unique.PR	EGFR	CETUXIMAB	3	Completed	TRUE	non-small cell lung carcinoma	Cancer
unique.PR	EGFR	CETUXIMAB	3	Active, not recruiting	TRUE	oropharynx squamous cell carcinoma
unique.PR	EGFR	CETUXIMAB	3	Completed	TRUE	pancreatic carcinoma	Cancer
unique.PR	EGFR	CETUXIMAB	3	Recruiting	TRUE	rectum cancer
unique.PR	EGFR	CETUXIMAB SAROTALOCAN	3	Recruiting	FALSE	head and neck malignant neoplasia	Cancer
unique.PR	IL13RA1	CINTREDEKIN BESUDOTOX	3	Completed	FALSE	glioblastoma multiforme	Cancer
unique.PR	PDGFRB	CRENOLANIB	3	Recruiting	FALSE	acute myeloid leukemia	Cancer
unique.PR	ERBB2	DACOMITINIB	3	Completed	TRUE	lung cancer	Cancer
unique.PR	FGR	DASATINIB	3	Active, not recruiting	TRUE	acute myeloid leukemia	Cancer
unique.PR	FGR	DASATINIB	3	Completed	TRUE	prostate adenocarcinoma
unique.PR	IL2RA	DENILEUKIN DIFTITOX	3	Completed	TRUE	lymphoma
unique.PR	EGFR	DEPATUXIZUMAB MAFODOTIN	3	Completed	FALSE	gliosarcoma
unique.PR	CA1	DICHLORPHENAMIDE	3	Completed	TRUE	hyperkalemic periodic paralysis
unique.PR	CA1	DICHLORPHENAMIDE	3	Completed	TRUE	hypokalemic periodic paralysis
unique.PR	CA1	DICHLORPHENAMIDE	3	Completed	TRUE	paramyotonia congenita of Von Eulenburg
unique.PR	PDGFRA	DOVITINIB	3	Completed	FALSE	renal cell carcinoma	Cancer
unique.PR	MMP13	DOXYCYCLINE	3	Completed	TRUE	Alzheimer disease
unique.PR	MMP13	DOXYCYCLINE	3	Active, not recruiting	TRUE	cardiac amyloidosis
unique.PR	MMP7	DOXYCYCLINE	3	Completed	TRUE	filarial elephantiasis
unique.PR	MMP7	DOXYCYCLINE	3	Completed	TRUE	hemorrhage	Hematologic
unique.PR	MMP13	DOXYCYCLINE	3	Recruiting	TRUE	Leishmaniasis
unique.PR	MMP13	DOXYCYCLINE	3	Completed	TRUE	metastatic malignant neoplasm
unique.PR	MMP7	DOXYCYCLINE	3	Completed	TRUE	osteoarthritis	Musculoskeletal system
unique.PR	MMP13	DOXYCYCLINE	3	Completed	TRUE	persian gulf syndrome
unique.PR	MMP13	DOXYCYCLINE	3	Completed	TRUE	reactive arthritis
unique.PR	MMP13	DOXYCYCLINE	3	Completed	TRUE	syphilis	Infectious
unique.PR	MMP7	DOXYCYCLINE	3	Not yet recruiting	TRUE	tuberculosis	Infectious
unique.PR	MMP7	DOXYCYCLINE	3	Completed	TRUE	urethritis
unique.PR	MMP13	DOXYCYCLINE ANHYDROUS	3	Completed	TRUE	Alzheimer disease
unique.PR	MMP13	DOXYCYCLINE ANHYDROUS	3	Active, not recruiting	TRUE	cardiac amyloidosis
unique.PR	MMP7	DOXYCYCLINE ANHYDROUS	3	Completed	TRUE	filarial elephantiasis
unique.PR	MMP13	DOXYCYCLINE ANHYDROUS	3	Completed	TRUE	hemorrhage	Hematologic
unique.PR	MMP13	DOXYCYCLINE ANHYDROUS	3	Recruiting	TRUE	Leishmaniasis
unique.PR	MMP13	DOXYCYCLINE ANHYDROUS	3	Completed	TRUE	metastatic malignant neoplasm
unique.PR	MMP7	DOXYCYCLINE ANHYDROUS	3	Completed	TRUE	osteoarthritis	Musculoskeletal system
unique.PR	MMP13	DOXYCYCLINE ANHYDROUS	3	Completed	TRUE	persian gulf syndrome
unique.PR	MMP13	DOXYCYCLINE ANHYDROUS	3	Completed	TRUE	reactive arthritis
unique.PR	MMP13	DOXYCYCLINE ANHYDROUS	3	Recruiting	TRUE	syphilis	Infectious
unique.PR	MMP13	DOXYCYCLINE ANHYDROUS	3	Not yet recruiting	TRUE	tuberculosis	Infectious
unique.PR	MMP13	DOXYCYCLINE ANHYDROUS	3	Completed	TRUE	urethritis
unique.PR	MMP13	DOXYCYCLINE HYCLATE	3	Completed	TRUE	Chlamydia trachomatis infectious disease	Infectious
unique.PR	MMP7	DOXYCYCLINE HYCLATE	3	Completed	TRUE	periodontitis	Musculoskeletal system
unique.PR	MMP7	DOXYCYCLINE HYCLATE	3	Completed	TRUE	rosacea	Skin and connective tissue
unique.PR	IL4R	DUPILUMAB	3	Completed	TRUE	chronic obstructive pulmonary disease	Respiratory system
unique.PR	IL4R	DUPILUMAB	3	Recruiting	TRUE	cold urticaria
unique.PR	IL4R	DUPILUMAB	3	Completed	TRUE	dermatitis
unique.PR	IL4R	DUPILUMAB	3	Completed	TRUE	neurodermatitis
unique.PR	IL4R	DUPILUMAB	3	Recruiting	TRUE	Pruritus
unique.PR	IL4R	DUPILUMAB	3	Not yet recruiting	TRUE	sinusitis	Respiratory system
unique.PR	IL4R	DUPILUMAB	3	Recruiting	TRUE	urticaria
unique.PR	FGFR2	ERDAFITINIB	3	Recruiting	TRUE	urogenital neoplasm
unique.PR	EGFR	ERLOTINIB	3	Completed	TRUE	biliary tract cancer
unique.PR	EGFR	ERLOTINIB	3	Completed	TRUE	colorectal carcinoma	Cancer
unique.PR	EGFR	ERLOTINIB	3	Completed	TRUE	fallopian tube cancer
unique.PR	EGFR	ERLOTINIB	3	Completed	TRUE	head and neck squamous cell carcinoma	Cancer
unique.PR	EGFR	ERLOTINIB	3	Completed	TRUE	hepatocellular carcinoma	Cancer
unique.PR	EGFR	ERLOTINIB	3	Recruiting	TRUE	lung adenocarcinoma	Cancer
unique.PR	EGFR	ERLOTINIB	3	Completed	TRUE	metastatic colorectal cancer	Cancer
unique.PR	EGFR	ERLOTINIB	3	Completed	TRUE	mouth neoplasm
unique.PR	EGFR	ERLOTINIB	3	Completed	TRUE	ovarian cancer	Cancer
unique.PR	EGFR	ERLOTINIB	3	Completed	TRUE	pancreatic carcinoma	Cancer
unique.PR	EGFR	ERLOTINIB	3	Completed	TRUE	peritoneum cancer
unique.PR	EGFR	ERLOTINIB HYDROCHLORIDE	3	Completed	TRUE	biliary tract cancer
unique.PR	EGFR	ERLOTINIB HYDROCHLORIDE	3	Completed	TRUE	fallopian tube cancer
unique.PR	EGFR	ERLOTINIB HYDROCHLORIDE	3	Recruiting	TRUE	lung adenocarcinoma	Cancer
unique.PR	EGFR	ERLOTINIB HYDROCHLORIDE	3	Completed	TRUE	ovarian cancer	Cancer
unique.PR	EGFR	ERLOTINIB HYDROCHLORIDE	3	Completed	TRUE	pancreatic carcinoma	Cancer
unique.PR	EGFR	ERLOTINIB HYDROCHLORIDE	3	Completed	TRUE	peritoneum cancer
unique.PR	PDGFRA	FAMITINIB	3	Enrolling by invitation	FALSE	cervical cancer	Cancer
unique.PR	PDGFRB	FAMITINIB	3	Completed	FALSE	colorectal adenocarcinoma	Cancer
unique.PR	PDGFRA	FAMITINIB	3	Recruiting	FALSE	gastrointestinal stromal tumor	Cancer
unique.PR	PDGFRB	FAMITINIB	3	Completed	FALSE	metastatic colorectal cancer	Cancer
unique.PR	PDGFRA	FAMITINIB	3	Recruiting	FALSE	non-small cell lung carcinoma	Cancer
unique.PR	PDGFRA	FAMITINIB	3	Recruiting	FALSE	triple-negative breast cancer
unique.PR	FGFR2	FUTIBATINIB	3	Not yet recruiting	TRUE	biliary tract neoplasm
unique.PR	FGFR2	FUTIBATINIB	3	Recruiting	TRUE	soft tissue sarcoma	Cancer
unique.PR	EGFR	FUTUXIMAB	3	Recruiting	FALSE	metastatic colorectal cancer	Cancer
unique.PR	EGFR	GEFITINIB	3	Completed	TRUE	adenosquamous lung carcinoma
unique.PR	EGFR	GEFITINIB	3	Completed	TRUE	breast cancer	Cancer
unique.PR	EGFR	GEFITINIB	3	Completed	TRUE	bronchoalveolar adenocarcinoma
unique.PR	EGFR	GEFITINIB	3	Completed	TRUE	cancer	Cancer
unique.PR	EGFR	GEFITINIB	3	Completed	TRUE	head and neck squamous cell carcinoma	Cancer
unique.PR	EGFR	GEFITINIB	3	Completed	TRUE	lung adenocarcinoma	Cancer
unique.PR	EGFR	GEFITINIB	3	Completed	TRUE	lung cancer	Cancer
unique.PR	EGFR	GEFITINIB	3	Completed	TRUE	squamous cell lung carcinoma	Cancer
unique.PR	ERBB2	HEMAY-022	3	Recruiting	FALSE	breast cancer	Cancer
unique.PR	TNFRSF13C	IANALUMAB	3	Recruiting	FALSE	Anemia, Hemolytic, Autoimmune
unique.PR	TNFRSF13C	IANALUMAB	3	Recruiting	FALSE	autoimmune thrombocytopenic purpura
unique.PR	TNFRSF13C	IANALUMAB	3	Recruiting	FALSE	lupus nephritis	Immune system and Inflammation
unique.PR	TNFRSF13C	IANALUMAB	3	Recruiting	FALSE	Sjogren syndrome
unique.PR	TNFRSF13C	IANALUMAB	3	Recruiting	FALSE	systemic lupus erythematosus	Immune system and Inflammation
unique.PR	EGFR	ICOTINIB	3	Completed	FALSE	cancer	Cancer
unique.PR	EGFR	ICOTINIB	3		FALSE	neoplasm	Cancer
unique.PR	PDGFRB	IMATINIB	3	Recruiting	TRUE	adult acute lymphoblastic leukemia
unique.PR	PDGFRB	IMATINIB	3	Completed	TRUE	childhood acute lymphoblastic leukemia
unique.PR	PDGFRB	IMATINIB	3	Recruiting	TRUE	COVID-19	Infectious
unique.PR	PDGFRB	IMATINIB	3	Completed	TRUE	glioblastoma multiforme	Cancer
unique.PR	PDGFRB	IMATINIB	3	Completed	TRUE	graft versus host disease
unique.PR	PDGFRB	IMATINIB	3	Recruiting	TRUE	influenza
unique.PR	PDGFRB	IMATINIB	3	Active, not recruiting	TRUE	lymphoblastic lymphoma
unique.PR	PDGFRB	IMATINIB	3	Completed	TRUE	lymphoid leukemia
unique.PR	PDGFRB	IMATINIB	3	Recruiting	TRUE	mixed phenotype acute leukemia
unique.PR	PDGFRB	IMATINIB	3	Completed	TRUE	nephrogenic fibrosing dermopathy
unique.PR	PDGFRB	IMATINIB	3	Recruiting	TRUE	pneumonia	Infectious
unique.PR	PDGFRB	IMATINIB	3	Completed	TRUE	pulmonary arterial hypertension
unique.PR	PDGFRB	IMATINIB	3	Active, not recruiting	TRUE	sarcoma	Cancer
unique.PR	PDGFRB	IMATINIB	3	Recruiting	TRUE	stroke	Cardiovascular
unique.PR	PDGFRB	IMATINIB	3	Recruiting	TRUE	T-cell acute lymphoblastic leukemia
unique.PR	PDGFRB	IMATINIB MESYLATE	3	Completed	TRUE	childhood acute lymphoblastic leukemia
unique.PR	PDGFRB	IMATINIB MESYLATE	3	Completed	TRUE	glioblastoma multiforme	Cancer
unique.PR	PDGFRB	IMATINIB MESYLATE	3	Completed	TRUE	leukemia	Cancer
unique.PR	PDGFRB	IMATINIB MESYLATE	3	Completed	TRUE	lymphoid leukemia
unique.PR	PDGFRB	IMATINIB MESYLATE	3	Recruiting	TRUE	mixed phenotype acute leukemia
unique.PR	PDGFRB	IMATINIB MESYLATE	3	Completed	TRUE	nephrogenic fibrosing dermopathy
unique.PR	PDGFRB	IMATINIB MESYLATE	3	Completed	TRUE	pulmonary arterial hypertension
unique.PR	PDGFRB	IMATINIB MESYLATE	3	Completed	TRUE	sarcoma	Cancer
unique.PR	PDGFRB	IMATINIB MESYLATE	3	Recruiting	TRUE	T-cell acute lymphoblastic leukemia
unique.PR	IL1RL2	IMSIDOLIMAB	3	Recruiting	FALSE	psoriasis 14, pustular
unique.PR	IL2RA	INOLIMOMAB	3	Not yet recruiting	FALSE	graft versus host disease
unique.PR	AKT3	IPATASERTIB	3	Completed	FALSE	breast cancer	Cancer
unique.PR	AKT3	IPATASERTIB	3	Active, not recruiting	FALSE	metastatic prostate cancer
unique.PR	AKT3	IPATASERTIB	3	Completed	FALSE	triple-negative breast cancer
unique.PR	IL33	ITEPEKIMAB	3	Recruiting	FALSE	chronic obstructive pulmonary disease	Respiratory system
unique.PR	ERBB2	KN-026	3	Not yet recruiting	FALSE	breast cancer	Cancer
unique.PR	ERBB2	LAPATINIB	3	Completed	TRUE	brain disease
unique.PR	ERBB2	LAPATINIB	3	Completed	TRUE	head and neck neoplasia
unique.PR	EGFR	LAPATINIB	3	Completed	TRUE	HER2 Positive Breast Carcinoma	Cancer
unique.PR	ERBB2	LAPATINIB	3	Active, not recruiting	TRUE	male breast carcinoma
unique.PR	ERBB2	LAPATINIB	3	Recruiting	TRUE	soft tissue sarcoma	Cancer
unique.PR	EGFR	LAPATINIB DITOSYLATE	3	Completed	TRUE	HER2 Positive Breast Carcinoma	Cancer
unique.PR	EGFR	LAPATINIB DITOSYLATE	3	Active, not recruiting	TRUE	male breast carcinoma
unique.PR	EGFR	LAZERTINIB	3	Active, not recruiting	FALSE	non-small cell lung carcinoma	Cancer
unique.PR	TGFB1	LUSPATERCEPT	3	Recruiting	TRUE	Beta-thalassemia
unique.PR	TGFB1	LUSPATERCEPT	3	Recruiting	TRUE	myeloproliferative disorder
unique.PR	MMP7	MARIMASTAT	3	Completed	FALSE	breast cancer	Cancer
unique.PR	MMP7	MARIMASTAT	3	Completed	FALSE	lung cancer	Cancer
unique.PR	PDGFRA	MASITINIB	3	Recruiting	TRUE	Alzheimer disease
unique.PR	PDGFRB	MASITINIB	3	Recruiting	TRUE	amyotrophic lateral sclerosis
unique.PR	PDGFRA	MASITINIB	3	Completed	TRUE	asthma	Respiratory system
unique.PR	PDGFRB	MASITINIB	3	Completed	TRUE	chronic progressive multiple sclerosis
unique.PR	PDGFRB	MASITINIB	3	Completed	TRUE	gastrointestinal stromal tumor	Cancer
unique.PR	PDGFRB	MASITINIB	3	Recruiting	TRUE	multiple sclerosis	Immune system and Inflammation
unique.PR	PDGFRB	MASITINIB	3	Completed	TRUE	pancreatic carcinoma	Cancer
unique.PR	PDGFRB	MASITINIB	3	Completed	TRUE	prostate cancer
unique.PR	PDGFRB	MASITINIB	3	Completed	TRUE	systemic mastocytosis	Cancer
unique.PR	CA1	METHOCARBAMOL	3	Completed	TRUE	pain	Other disease/trait
unique.PR	EGFR	MODOTUXIMAB	3	Recruiting	FALSE	metastatic colorectal cancer	Cancer
unique.PR	ERBB2	NERATINIB	3	Not yet recruiting	TRUE	biliary tract neoplasm
unique.PR	EGFR	NIMOTUZUMAB	3	Completed	FALSE	cervical cancer	Cancer
unique.PR	EGFR	NIMOTUZUMAB	3	Recruiting	FALSE	diffuse intrinsic pontine glioma
unique.PR	EGFR	NIMOTUZUMAB	3	Completed	FALSE	glioblastoma multiforme	Cancer
unique.PR	EGFR	NIMOTUZUMAB	3	Recruiting	FALSE	nasopharyngeal neoplasm
unique.PR	EGFR	NIMOTUZUMAB	3	Active, not recruiting	FALSE	squamous cell carcinoma	Cancer
unique.PR	PDGFRB	NINTEDANIB	3	Completed	TRUE	colorectal neoplasm	Cancer
unique.PR	FGFR2	NINTEDANIB	3	Recruiting	TRUE	COVID-19	Infectious
unique.PR	PDGFRB	NINTEDANIB	3	Not yet recruiting	TRUE	interstitial lung disease
unique.PR	FGFR2	NINTEDANIB	3	Completed	TRUE	non-small cell lung carcinoma	Cancer
unique.PR	COL18A1	OCRIPLASMIN	3	Completed	TRUE	macular holes
unique.PR	PDGFRA	OLARATUMAB	3	Active, not recruiting	TRUE	soft tissue sarcoma	Cancer
unique.PR	EGFR	OSIMERTINIB	3	Recruiting	TRUE	cancer	Cancer
unique.PR	EGFR	OSIMERTINIB	3	Completed	TRUE	lung cancer	Cancer
unique.PR	FGFR2	PALIFERMIN	3	Completed	TRUE	cancer	Cancer
unique.PR	FGFR2	PALIFERMIN	3	Completed	TRUE	head and neck malignant neoplasia	Cancer
unique.PR	FGFR2	PALIFERMIN	3	Completed	TRUE	leukemia	Cancer
unique.PR	FGFR2	PALIFERMIN	3	Completed	TRUE	lymphoma
unique.PR	FGFR2	PALIFERMIN	3	Completed	TRUE	multiple myeloma	Cancer
unique.PR	FGFR2	PALIFERMIN	3	Completed	TRUE	squamous cell carcinoma	Cancer
unique.PR	FGFR2	PALIFERMIN	3	Completed	TRUE	stomatitis
unique.PR	EGFR	PANITUMUMAB	3	Active, not recruiting	TRUE	colorectal carcinoma	Cancer
unique.PR	EGFR	PANITUMUMAB	3	Recruiting	TRUE	colorectal neoplasm	Cancer
unique.PR	EGFR	PANITUMUMAB	3	Completed	TRUE	head and neck malignant neoplasia	Cancer
unique.PR	EGFR	PANITUMUMAB	3	Completed	TRUE	infiltrating urothelial carcinoma
unique.PR	EGFR	PANITUMUMAB	3	Completed	TRUE	malignant colon neoplasm
unique.PR	EGFR	PANITUMUMAB	3	Completed	TRUE	metastatic colorectal cancer	Cancer
unique.PR	PDGFRB	PAZOPANIB	3	Completed	TRUE	angiosarcoma
unique.PR	PDGFRA	PAZOPANIB	3	Active, not recruiting	TRUE	clear cell renal carcinoma
unique.PR	PDGFRA	PAZOPANIB	3	Completed	TRUE	ovarian cancer	Cancer
unique.PR	PDGFRB	PAZOPANIB	3	Completed	TRUE	soft tissue sarcoma	Cancer
unique.PR	PDGFRB	PAZOPANIB HYDROCHLORIDE	3	Completed	TRUE	angiosarcoma
unique.PR	ERBB2	PERTUZUMAB	3	Active, not recruiting	TRUE	breast adenocarcinoma
unique.PR	ERBB2	PERTUZUMAB	3	Completed	TRUE	breast neoplasm	Cancer
unique.PR	ERBB2	PERTUZUMAB	3	Recruiting	TRUE	esophageal adenocarcinoma
unique.PR	ERBB2	PERTUZUMAB	3	Completed	TRUE	gastric cancer	Cancer
unique.PR	ERBB2	PERTUZUMAB	3	Recruiting	TRUE	inflammatory breast carcinoma
unique.PR	ERBB2	PERTUZUMAB	3	Completed	TRUE	ovarian cancer	Cancer
unique.PR	CA1	POLMACOXIB	3	Completed	FALSE	osteoarthritis, hip
unique.PR	CA1	POLMACOXIB	3		FALSE	rheumatic disease
unique.PR	EGFR	POZIOTINIB	3	Suspended	FALSE	non-small cell lung carcinoma	Cancer
unique.PR	ERBB2	PYROTINIB	3	Active, not recruiting	FALSE	non-small cell lung carcinoma	Cancer
unique.PR	PDGFRB	QUIZARTINIB	3	Active, not recruiting	FALSE	acute myeloid leukemia	Cancer
unique.PR	PDGFRB	QUIZARTINIB	3		FALSE	neoplasm	Cancer
unique.PR	MME	RACECADOTRIL	3	Completed	TRUE	Diarrhea
unique.PR	MME	RACECADOTRIL	3	Completed	TRUE	Diarrhea, Infantile
unique.PR	PDGFRA	REGORAFENIB	3	Active, not recruiting	TRUE	colorectal adenocarcinoma	Cancer
unique.PR	PDGFRB	REGORAFENIB	3	Completed	TRUE	colorectal carcinoma	Cancer
unique.PR	PDGFRA	REGORAFENIB	3	Recruiting	TRUE	colorectal neoplasm	Cancer
unique.PR	FGFR2	REGORAFENIB	3	Recruiting	TRUE	esophageal cancer
unique.PR	FGFR2	REGORAFENIB	3	Completed	TRUE	gastrointestinal stromal tumor	Cancer
unique.PR	FGFR2	REGORAFENIB	3	Not yet recruiting	TRUE	hepatocellular carcinoma	Cancer
unique.PR	EGFR	RINDOPEPIMUT	3	Completed	FALSE	gliosarcoma
unique.PR	SELP	RIVIPANSEL	3	Completed	FALSE	sickle cell anemia	Hematologic
unique.PR	EGFR	ROCILETINIB	3		FALSE	neoplasm	Cancer
unique.PR	HAVCR2	SABATOLIMAB	3	Active, not recruiting	FALSE	chronic myelomonocytic leukemia
unique.PR	HAVCR2	SABATOLIMAB	3	Active, not recruiting	FALSE	myelodysplastic syndrome	Cancer
unique.PR	MME	SACUBITRIL	3	Completed	TRUE	acute myocardial infarction	Cardiovascular
unique.PR	MME	SACUBITRIL	3	Recruiting	TRUE	Chagas cardiomyopathy
unique.PR	MME	SACUBITRIL	3	Recruiting	TRUE	hypertension	Cardiovascular
unique.PR	MME	SACUBITRIL	3	Completed	TRUE	pulmonary hypertension
unique.PR	MME	SACUBITRIL	3	Not yet recruiting	TRUE	ST Elevation Myocardial Infarction	Cardiovascular
unique.PR	SOST	SETRUSUMAB	3	Recruiting	FALSE	osteogenesis imperfecta	Musculoskeletal system
unique.PR	EGFR	SKLB1028	3	Recruiting	FALSE	acute myeloid leukemia	Cancer
unique.PR	PDGFRB	SORAFENIB	3	Completed	TRUE	breast cancer	Cancer
unique.PR	PDGFRB	SORAFENIB	3	Completed	TRUE	carcinoma
unique.PR	PDGFRB	SORAFENIB	3	Completed	TRUE	carcinoma of liver and intrahepatic biliary tract
unique.PR	PDGFRB	SORAFENIB	3	Completed	TRUE	clear cell renal carcinoma
unique.PR	PDGFRB	SORAFENIB	3	Completed	TRUE	cutaneous melanoma
unique.PR	PDGFRB	SORAFENIB	3	Completed	TRUE	Desmoid-type fibromatosis
unique.PR	PDGFRB	SORAFENIB	3	Recruiting	TRUE	Hepatoblastoma
unique.PR	PDGFRB	SORAFENIB	3	Completed	TRUE	kidney cancer	Cancer
unique.PR	PDGFRB	SORAFENIB	3	Completed	TRUE	kidney neoplasm	Cancer
unique.PR	PDGFRB	SORAFENIB	3	Recruiting	TRUE	liver cancer	Cancer
unique.PR	PDGFRB	SORAFENIB	3	Completed	TRUE	melanoma	Cancer
unique.PR	PDGFRB	SORAFENIB	3	Completed	TRUE	metastatic colorectal cancer	Cancer
unique.PR	PDGFRB	SORAFENIB	3	Completed	TRUE	mucosal melanoma
unique.PR	PDGFRB	SORAFENIB	3	Active, not recruiting	TRUE	myeloid sarcoma
unique.PR	PDGFRB	SORAFENIB	3	Completed	TRUE	non-small cell lung carcinoma	Cancer
unique.PR	PDGFRB	SORAFENIB	3	Completed	TRUE	thyroid neoplasm	Cancer
unique.PR	PDGFRB	SORAFENIB TOSYLATE	3	Completed	TRUE	clear cell renal carcinoma
unique.PR	PDGFRB	SORAFENIB TOSYLATE	3	Completed	TRUE	cutaneous melanoma
unique.PR	PDGFRB	SORAFENIB TOSYLATE	3	Completed	TRUE	Desmoid-type fibromatosis
unique.PR	PDGFRB	SORAFENIB TOSYLATE	3	Completed	TRUE	hepatocellular carcinoma	Cancer
unique.PR	PDGFRB	SORAFENIB TOSYLATE	3	Completed	TRUE	kidney cancer	Cancer
unique.PR	PDGFRB	SORAFENIB TOSYLATE	3	Completed	TRUE	liver cancer	Cancer
unique.PR	PDGFRB	SORAFENIB TOSYLATE	3	Completed	TRUE	mucosal melanoma
unique.PR	PDGFRB	SORAFENIB TOSYLATE	3	Active, not recruiting	TRUE	myeloid sarcoma
unique.PR	IL1RL2	SPESOLIMAB	3	Completed	TRUE	psoriasis 14, pustular
unique.PR	REN	SPH-3127	3	Recruiting	FALSE	essential hypertension	Cardiovascular
unique.PR	PDGFRB	SUNITINIB	3	Completed	TRUE	breast neoplasm	Cancer
unique.PR	PDGFRB	SUNITINIB	3	Completed	TRUE	clear cell renal carcinoma
unique.PR	PDGFRA	SUNITINIB	3	Recruiting	TRUE	kidney cancer	Cancer
unique.PR	PDGFRB	SUNITINIB	3	Completed	TRUE	kidney neoplasm	Cancer
unique.PR	PDGFRB	SUNITINIB	3	Completed	TRUE	metastatic colorectal cancer	Cancer
unique.PR	PDGFRA	SUNITINIB	3	Completed	TRUE	non-small cell lung carcinoma	Cancer
unique.PR	PDGFRB	SUNITINIB	3	Recruiting	TRUE	papillary renal cell carcinoma
unique.PR	PDGFRB	SUNITINIB	3	Active, not recruiting	TRUE	urogenital neoplasm
unique.PR	PDGFRA	SUNITINIB MALATE	3	Completed	TRUE	breast neoplasm	Cancer
unique.PR	PDGFRA	SUNITINIB MALATE	3	Completed	TRUE	clear cell renal carcinoma
unique.PR	PDGFRA	SUNITINIB MALATE	3	Completed	TRUE	kidney neoplasm	Cancer
unique.PR	PDGFRA	SUNITINIB MALATE	3	Completed	TRUE	non-small cell lung carcinoma	Cancer
unique.PR	TNFSF13B	TABALUMAB	3	Completed	FALSE	rheumatoid arthritis	Immune system and Inflammation
unique.PR	TNFSF13B	TABALUMAB	3	Completed	FALSE	systemic lupus erythematosus	Immune system and Inflammation
unique.PR	PTH1R	TERIPARATIDE	3	Completed	TRUE	Back pain	Other disease/trait
unique.PR	PTH1R	TERIPARATIDE	3	Completed	TRUE	Osteopenia
unique.PR	SOD1	TOFERSEN	3	Recruiting	FALSE	amyotrophic lateral sclerosis
unique.PR	CA2	TOPIRAMATE	3	Completed	TRUE	binge eating
unique.PR	CA2	TOPIRAMATE	3	Completed	TRUE	bipolar disorder	Nervous system
unique.PR	CA2	TOPIRAMATE	3	Completed	TRUE	epilepsy with generalized tonic-clonic seizures
unique.PR	CA2	TOPIRAMATE	3	Completed	TRUE	essential tremor
unique.PR	CA2	TOPIRAMATE	3	Completed	TRUE	Headache	Nervous system
unique.PR	CA2	TOPIRAMATE	3	Completed	TRUE	hypertension	Cardiovascular
unique.PR	CA2	TOPIRAMATE	3	Suspended	TRUE	metabolic syndrome	Metabolic
unique.PR	CA2	TOPIRAMATE	3	Completed	TRUE	nicotine dependence
unique.PR	CA2	TOPIRAMATE	3	Completed	TRUE	smoking cessation
unique.PR	CA2	TOPIRAMATE	3	Completed	TRUE	Tourette syndrome
unique.PR	CA2	TOPIRAMATE	3	Completed	TRUE	type 2 diabetes mellitus	Metabolic
unique.PR	FGFR2	TRAFERMIN	3	Completed	FALSE	diabetic foot	Cardiovascular
unique.PR	FGFR2	TRAFERMIN	3	Completed	FALSE	periodontitis	Musculoskeletal system
unique.PR	FGFR2	TRAFERMIN	3		FALSE	Skin ulcer	Skin and connective tissue
unique.PR	FGFR2	TRAFERMIN	3		FALSE	skin wound	Skin and connective tissue
unique.PR	FGFR2	TRAFERMIN	3	Completed	FALSE	tympanic membrane perforation
unique.PR	ERBB2	TRASTUZUMAB	3	Not yet recruiting	TRUE	biliary tract neoplasm
unique.PR	ERBB2	TRASTUZUMAB	3	Completed	TRUE	brain disease
unique.PR	ERBB2	TRASTUZUMAB	3	Active, not recruiting	TRUE	breast adenocarcinoma
unique.PR	ERBB2	TRASTUZUMAB	3	Active, not recruiting	TRUE	breast ductal carcinoma in situ
unique.PR	ERBB2	TRASTUZUMAB	3	Active, not recruiting	TRUE	breast neoplasm	Cancer
unique.PR	ERBB2	TRASTUZUMAB	3	Recruiting	TRUE	colorectal neoplasm	Cancer
unique.PR	ERBB2	TRASTUZUMAB	3	Recruiting	TRUE	esophageal adenocarcinoma
unique.PR	ERBB2	TRASTUZUMAB	3	Recruiting	TRUE	gastric cancer	Cancer
unique.PR	ERBB2	TRASTUZUMAB	3	Completed	TRUE	HER2 Positive Breast Carcinoma	Cancer
unique.PR	ERBB2	TRASTUZUMAB	3	Completed	TRUE	inflammatory breast carcinoma
unique.PR	ERBB2	TRASTUZUMAB	3	Active, not recruiting	TRUE	male breast carcinoma
unique.PR	ERBB2	TRASTUZUMAB DERUXTECAN	3	Recruiting	TRUE	non-small cell lung carcinoma	Cancer
unique.PR	ERBB2	TRASTUZUMAB DUOCARMAZINE	3	Completed	FALSE	breast cancer	Cancer
unique.PR	ERBB2	TRASTUZUMAB DUOCARMAZINE	3		FALSE	neoplasm	Cancer
unique.PR	ERBB2	TRASTUZUMAB EMTANSINE	3	Completed	TRUE	breast neoplasm	Cancer
unique.PR	ERBB2	TRASTUZUMAB EMTANSINE	3	Recruiting	TRUE	HER2 Positive Breast Carcinoma	Cancer
unique.PR	ERBB2	TRASTUZUMAB EMTANSINE	3	Recruiting	TRUE	inflammatory breast carcinoma
unique.PR	ERBB2	TUCATINIB	3	Recruiting	TRUE	colorectal neoplasm	Cancer
unique.PR	EPHB4	VANDETANIB	3	Active, not recruiting	TRUE	non-small cell lung carcinoma	Cancer
unique.PR	PDGFRB	VATALANIB	3	Completed	FALSE	colonic neoplasm	Cancer
unique.PR	PDGFRA	VATALANIB	3	Completed	FALSE	rectum cancer
unique.PR	MPO	VERDIPERSTAT	3	Completed	FALSE	multiple system atrophy
unique.PR	FOLR1	VINTAFOLIDE	3		FALSE	neoplasm	Cancer
unique.PR	EGFR	ZALUTUMUMAB	3	Completed	FALSE	head and neck malignant neoplasia	Cancer
unique.PR	EGFR	ZALUTUMUMAB	3	Completed	FALSE	squamous cell carcinoma	Cancer
unique.PR	ERBB2	ZANIDATAMAB	3	Not yet recruiting	FALSE	biliary tract neoplasm
unique.PR	CD276	8H9 131I	2	Active, not recruiting	FALSE	leptomeningeal metastasis
unique.PR	CD276	8H9 131I	2	Active, not recruiting	FALSE	neuroblastoma
unique.PR	CA1	ACETAZOLAMIDE	2	Completed	TRUE	kidney disease	Urinary system
unique.PR	CA1	ACETAZOLAMIDE	2	Completed	TRUE	macular retinal edema	Visual system
unique.PR	CA1	ACETAZOLAMIDE	2	Completed	TRUE	nephrotoxicity
unique.PR	CA1	ACETAZOLAMIDE	2	Recruiting	TRUE	normal pressure hydrocephalus
unique.PR	CA1	ACETAZOLAMIDE	2	Active, not recruiting	TRUE	PMM2-congenital disorder of glycosylation
unique.PR	CA1	ACETAZOLAMIDE	2	Completed	TRUE	pseudotumor cerebri
unique.PR	CA1	ACETAZOLAMIDE	2	Completed	TRUE	pulmonary arterial hypertension
unique.PR	ERBB2	AFATINIB	2	Completed	TRUE	breast cancer	Cancer
unique.PR	EGFR	AFATINIB	2	Active, not recruiting	TRUE	cancer	Cancer
unique.PR	ERBB2	AFATINIB	2	Active, not recruiting	TRUE	chordoma
unique.PR	ERBB2	AFATINIB	2	Completed	TRUE	colorectal neoplasm	Cancer
unique.PR	ERBB2	AFATINIB	2	Active, not recruiting	TRUE	esophageal squamous cell carcinoma
unique.PR	ERBB2	AFATINIB	2	Recruiting	TRUE	gallbladder carcinoma
unique.PR	EGFR	AFATINIB	2	Completed	TRUE	glioma
unique.PR	ERBB2	AFATINIB	2	Not yet recruiting	TRUE	head and neck malignant neoplasia	Cancer
unique.PR	EGFR	AFATINIB	2	Completed	TRUE	lung cancer	Cancer
unique.PR	EGFR	AFATINIB	2	Completed	TRUE	lung neoplasm
unique.PR	EGFR	AFATINIB	2	Completed	TRUE	metastatic colorectal cancer	Cancer
unique.PR	ERBB2	AFATINIB	2	Active, not recruiting	TRUE	multiple myeloma	Cancer
unique.PR	ERBB2	AFATINIB	2	Completed	TRUE	prostate adenocarcinoma
unique.PR	EGFR	AFATINIB	2	Recruiting	TRUE	small cell lung carcinoma
unique.PR	ERBB2	AFATINIB	2	Not yet recruiting	TRUE	squamous cell carcinoma	Cancer
unique.PR	ERBB2	AFATINIB	2	Completed	TRUE	urogenital neoplasm
unique.PR	ERBB2	AFATINIB	2	Recruiting	TRUE	uterine neoplasm
unique.PR	ERBB2	AFATINIB DIMALEATE	2	Active, not recruiting	TRUE	multiple myeloma	Cancer
unique.PR	AKT3	AFURESERTIB	2	Completed	FALSE	Langerhans Cell Histiocytosis
unique.PR	AKT3	AFURESERTIB	2	Recruiting	FALSE	ovarian cancer	Cancer
unique.PR	IL2RA	ALDESLEUKIN	2	Recruiting	TRUE	acute coronary syndrome	Cardiovascular
unique.PR	IL2RA	ALDESLEUKIN	2	Completed	TRUE	acute myeloid leukemia	Cancer
unique.PR	IL2RA	ALDESLEUKIN	2	Completed	TRUE	AIDS
unique.PR	IL2RA	ALDESLEUKIN	2	Completed	TRUE	allergic conjunctivitis
unique.PR	IL2RA	ALDESLEUKIN	2	Recruiting	TRUE	Alzheimer disease
unique.PR	IL2RA	ALDESLEUKIN	2	Completed	TRUE	amyotrophic lateral sclerosis
unique.PR	IL2RA	ALDESLEUKIN	2	Recruiting	TRUE	Behcet's syndrome
unique.PR	IL2RA	ALDESLEUKIN	2	Active, not recruiting	TRUE	cancer	Cancer
unique.PR	IL2RA	ALDESLEUKIN	2	Not yet recruiting	TRUE	carcinoma
unique.PR	IL2RA	ALDESLEUKIN	2	Suspended	TRUE	Central Nervous System Neoplasm
unique.PR	IL2RA	ALDESLEUKIN	2	Active, not recruiting	TRUE	chronic graft versus host disease
unique.PR	IL2RA	ALDESLEUKIN	2	Completed	TRUE	chronic lymphocytic leukemia
unique.PR	IL2RA	ALDESLEUKIN	2	Completed	TRUE	chronic myelogenous leukemia	Cancer
unique.PR	IL2RA	ALDESLEUKIN	2	Completed	TRUE	chronic myeloproliferative disorder
unique.PR	IL2RA	ALDESLEUKIN	2	Completed	TRUE	clear cell renal carcinoma
unique.PR	IL2RA	ALDESLEUKIN	2	Completed	TRUE	fallopian tube cancer
unique.PR	IL2RA	ALDESLEUKIN	2	Completed	TRUE	graft versus host disease
unique.PR	IL2RA	ALDESLEUKIN	2	Completed	TRUE	head and neck malignant neoplasia	Cancer
unique.PR	IL2RA	ALDESLEUKIN	2	Recruiting	TRUE	hepatocellular carcinoma	Cancer
unique.PR	IL2RA	ALDESLEUKIN	2	Completed	TRUE	Hodgkins lymphoma
unique.PR	IL2RA	ALDESLEUKIN	2	Completed	TRUE	inflammatory breast carcinoma
unique.PR	IL2RA	ALDESLEUKIN	2	Recruiting	TRUE	leiomyosarcoma
unique.PR	IL2RA	ALDESLEUKIN	2	Completed	TRUE	liver cancer	Cancer
unique.PR	IL2RA	ALDESLEUKIN	2	Completed	TRUE	male breast carcinoma
unique.PR	IL2RA	ALDESLEUKIN	2	Active, not recruiting	TRUE	mucosal melanoma
unique.PR	IL2RA	ALDESLEUKIN	2	Completed	TRUE	multiple myeloma	Cancer
unique.PR	IL2RA	ALDESLEUKIN	2	Not yet recruiting	TRUE	myositis
unique.PR	IL2RA	ALDESLEUKIN	2	Recruiting	TRUE	ovarian cancer	Cancer
unique.PR	IL2RA	ALDESLEUKIN	2	Recruiting	TRUE	pemphigus vulgaris
unique.PR	IL2RA	ALDESLEUKIN	2	Not yet recruiting	TRUE	polymyalgia rheumatica
unique.PR	IL2RA	ALDESLEUKIN	2	Completed	TRUE	primary peritoneal carcinoma
unique.PR	IL2RA	ALDESLEUKIN	2	Completed	TRUE	prostate adenocarcinoma
unique.PR	IL2RA	ALDESLEUKIN	2	Completed	TRUE	prostate cancer
unique.PR	IL2RA	ALDESLEUKIN	2	Not yet recruiting	TRUE	relapsing polychondritis
unique.PR	IL2RA	ALDESLEUKIN	2	Completed	TRUE	type 1 diabetes mellitus	Immune system and Inflammation
unique.PR	IL2RA	ALDESLEUKIN	2	Recruiting	TRUE	urothelial carcinoma	Cancer
unique.PR	IL2RA	ALDESLEUKIN	2	Not yet recruiting	TRUE	urticaria
unique.PR	EGFR	ALFLUTINIB	2	Recruiting	FALSE	lung adenocarcinoma	Cancer
unique.PR	EGFR	ALFLUTINIB	2	Recruiting	FALSE	lung cancer	Cancer
unique.PR	REN	ALISKIREN	2	Completed	TRUE	acute coronary syndrome	Cardiovascular
unique.PR	REN	ALISKIREN	2	Completed	TRUE	diabetic nephropathy
unique.PR	ERBB2	ALLITINIB	2	Not yet recruiting	FALSE	lung cancer	Cancer
unique.PR	ICOSLG	AMG-557	2	Completed	FALSE	Sjogren syndrome
unique.PR	EGFR	AMIVANTAMAB	2	Recruiting	TRUE	gastric cancer	Cancer
unique.PR	EGFR	AMIVANTAMAB	2	Recruiting	TRUE	hepatocellular carcinoma	Cancer
unique.PR	PDGFRA	AMUVATINIB	2	Completed	FALSE	small cell lung carcinoma
unique.PR	PDGFRB	ANLOTINIB	2	Recruiting	FALSE	biliary tract cancer
unique.PR	PDGFRB	ANLOTINIB	2	Recruiting	FALSE	brainstem cancer
unique.PR	PDGFRB	ANLOTINIB	2	Not yet recruiting	FALSE	breast cancer	Cancer
unique.PR	PDGFRB	ANLOTINIB	2	Completed	FALSE	breast neoplasm	Cancer
unique.PR	PDGFRB	ANLOTINIB	2	Recruiting	FALSE	cervical cancer	Cancer
unique.PR	PDGFRB	ANLOTINIB	2	Recruiting	FALSE	chondrosarcoma
unique.PR	PDGFRB	ANLOTINIB	2	Recruiting	FALSE	colorectal carcinoma	Cancer
unique.PR	PDGFRB	ANLOTINIB	2	Not yet recruiting	FALSE	endometrial cancer	Cancer
unique.PR	PDGFRB	ANLOTINIB	2	Not yet recruiting	FALSE	esophageal carcinoma
unique.PR	PDGFRB	ANLOTINIB	2	Recruiting	FALSE	gastrointestinal stromal tumor	Cancer
unique.PR	PDGFRB	ANLOTINIB	2	Not yet recruiting	FALSE	glioblastoma multiforme	Cancer
unique.PR	PDGFRB	ANLOTINIB	2	Recruiting	FALSE	head and neck squamous cell carcinoma	Cancer
unique.PR	PDGFRB	ANLOTINIB	2	Recruiting	FALSE	lung carcinoma
unique.PR	PDGFRB	ANLOTINIB	2	Recruiting	FALSE	lung disease
unique.PR	PDGFRB	ANLOTINIB	2	Not yet recruiting	FALSE	lung neoplasm
unique.PR	PDGFRB	ANLOTINIB	2	Completed	FALSE	lymphoma
unique.PR	PDGFRB	ANLOTINIB	2	Not yet recruiting	FALSE	mesothelioma
unique.PR	PDGFRB	ANLOTINIB	2	Completed	FALSE	nasopharyngeal neoplasm
unique.PR	PDGFRB	ANLOTINIB	2	Completed	FALSE	neoplasm	Cancer
unique.PR	PDGFRB	ANLOTINIB	2	Not yet recruiting	FALSE	neuroblastoma
unique.PR	PDGFRB	ANLOTINIB	2	Recruiting	FALSE	non-small cell squamous lung carcinoma
unique.PR	PDGFRB	ANLOTINIB	2	Recruiting	FALSE	ovarian carcinoma
unique.PR	PDGFRB	ANLOTINIB	2	Recruiting	FALSE	pancreatic adenocarcinoma
unique.PR	PDGFRB	ANLOTINIB	2	Not yet recruiting	FALSE	squamous cell carcinoma	Cancer
unique.PR	PDGFRB	ANLOTINIB	2	Recruiting	FALSE	thyroid cancer	Cancer
unique.PR	PDGFRB	ANLOTINIB	2	Recruiting	FALSE	triple-negative breast cancer
unique.PR	PDGFRB	ANLOTINIB	2	Not yet recruiting	FALSE	undifferentiated pleomorphic sarcoma
unique.PR	MMP13	APRATASTAT	2	Completed	FALSE	rheumatoid arthritis	Immune system and Inflammation
unique.PR	ERBB2	ARX-788	2	Recruiting	FALSE	angiosarcoma
unique.PR	ERBB2	ARX-788	2	Recruiting	FALSE	breast cancer	Cancer
unique.PR	ERBB2	ARX-788	2	Recruiting	FALSE	breast neoplasm	Cancer
unique.PR	ERBB2	ARX-788	2	Recruiting	FALSE	triple-negative breast cancer
unique.PR	FASLG	ASUNERCEPT	2	Completed	FALSE	glioblastoma multiforme	Cancer
unique.PR	TNFSF13B	ATACICEPT	2	Completed	FALSE	rheumatoid arthritis	Immune system and Inflammation
unique.PR	TNFSF13B	ATACICEPT	2	Completed	FALSE	systemic lupus erythematosus	Immune system and Inflammation
unique.PR	F2R	ATOPAXAR	2	Completed	FALSE	acute coronary syndrome	Cardiovascular
unique.PR	F2R	ATOPAXAR	2	Completed	FALSE	coronary artery disease	Cardiovascular
unique.PR	EGFR	AUMOLERTINIB	2	Recruiting	FALSE	lung adenocarcinoma	Cancer
unique.PR	EGFR	AUMOLERTINIB	2	Recruiting	FALSE	lung cancer	Cancer
unique.PR	EGFR	AUMOLERTINIB	2	Not yet recruiting	FALSE	neoplasm	Cancer
unique.PR	PDGFRA	AVAPRITINIB	2	Recruiting	TRUE	core binding factor acute myeloid leukemia
unique.PR	PDGFRA	AVAPRITINIB	2	Active, not recruiting	TRUE	mast-cell leukemia	Cancer
unique.PR	PDGFRA	AVAPRITINIB	2	Active, not recruiting	TRUE	systemic mastocytosis	Cancer
unique.PR	MMP12	AZD-1236	2	Completed	FALSE	chronic obstructive pulmonary disease	Respiratory system
unique.PR	EGFR	AZD-3759	2	Recruiting	FALSE	non-small cell lung carcinoma	Cancer
unique.PR	FGFR2	AZD-4547	2	Active, not recruiting	FALSE	adenocarcinoma
unique.PR	FGFR2	AZD-4547	2	Active, not recruiting	FALSE	breast cancer	Cancer
unique.PR	FGFR2	AZD-4547	2	Completed	FALSE	multiple myeloma	Cancer
unique.PR	FGFR2	AZD-4547	2	Active, not recruiting	FALSE	non-small cell lung carcinoma	Cancer
unique.PR	FGFR2	AZD-4547	2	Active, not recruiting	FALSE	squamous cell carcinoma	Cancer
unique.PR	FGFR2	AZD-4547	2	Active, not recruiting	FALSE	squamous cell lung carcinoma	Cancer
unique.PR	FGFR2	AZD-4547	2	Recruiting	FALSE	urothelial carcinoma	Cancer
unique.PR	AGER	AZELIRAGON	2	Completed	FALSE	Alzheimer disease
unique.PR	AGER	AZELIRAGON	2	Recruiting	FALSE	COVID-19	Infectious
unique.PR	AGER	AZELIRAGON	2	Completed	FALSE	diabetic nephropathy
unique.PR	IL2RA	BASILIXIMAB	2	Completed	TRUE	amyotrophic lateral sclerosis
unique.PR	IL2RA	BASILIXIMAB	2	Not yet recruiting	TRUE	extranodal nasal NK/T cell lymphoma
unique.PR	IL2RA	BASILIXIMAB	2	Completed	TRUE	focal segmental glomerulosclerosis
unique.PR	IL2RA	BASILIXIMAB	2	Completed	TRUE	glioblastoma multiforme	Cancer
unique.PR	IL2RA	BASILIXIMAB	2	Recruiting	TRUE	Hodgkins lymphoma
unique.PR	IL2RA	BASILIXIMAB	2	Completed	TRUE	ulcerative colitis	Immune system and Inflammation
unique.PR	TNFSF13B	BELIMUMAB	2	Recruiting	TRUE	antiphospholipid syndrome
unique.PR	TNFSF13B	BELIMUMAB	2	Recruiting	TRUE	chronic lymphocytic leukemia
unique.PR	TNFSF13B	BELIMUMAB	2	Completed	TRUE	emphysema
unique.PR	TNFSF13B	BELIMUMAB	2	Completed	TRUE	membranous glomerulonephritis
unique.PR	TNFSF13B	BELIMUMAB	2	Recruiting	TRUE	nephrotic syndrome
unique.PR	TNFSF13B	BELIMUMAB	2	Completed	TRUE	rheumatoid arthritis	Immune system and Inflammation
unique.PR	TNFSF13B	BELIMUMAB	2	Completed	TRUE	Sjogren syndrome
unique.PR	TNFSF13B	BELIMUMAB	2	Completed	TRUE	systemic scleroderma	Immune system and Inflammation
unique.PR	METAP2	BELORANIB	2	Completed	FALSE	obesity	Metabolic
unique.PR	METAP2	BELORANIB	2	Completed	FALSE	Prader-Willi syndrome
unique.PR	FGFR2	BEMARITUZUMAB	2	Completed	FALSE	adenocarcinoma
unique.PR	FGFR2	BEMARITUZUMAB	2	Completed	FALSE	gastric cancer	Cancer
unique.PR	CCL11	BERTILIMUMAB	2	Completed	FALSE	bullous pemphigoid
unique.PR	SELP	BIMOSIAMOSE	2	Completed	FALSE	chronic obstructive pulmonary disease	Respiratory system
unique.PR	SELP	BIMOSIAMOSE	2	Completed	FALSE	psoriasis	Immune system and Inflammation
unique.PR	TGFB1	BINTRAFUSP ALFA	2	Not yet recruiting	FALSE	bladder transitional cell carcinoma
unique.PR	TGFB1	BINTRAFUSP ALFA	2	Completed	FALSE	cervical adenocarcinoma
unique.PR	TGFB1	BINTRAFUSP ALFA	2	Completed	FALSE	colorectal adenocarcinoma	Cancer
unique.PR	TGFB1	BINTRAFUSP ALFA	2	Recruiting	FALSE	esophageal carcinoma
unique.PR	TGFB1	BINTRAFUSP ALFA	2	Recruiting	FALSE	mesothelioma
unique.PR	TGFB1	BINTRAFUSP ALFA	2	Not yet recruiting	FALSE	prostate cancer
unique.PR	TGFB1	BINTRAFUSP ALFA	2	Recruiting	FALSE	soft tissue sarcoma	Cancer
unique.PR	TGFB1	BINTRAFUSP ALFA	2	Recruiting	FALSE	Thymoma
unique.PR	TNFSF13B	BLISIBIMOD	2	Completed	FALSE	IGA glomerulonephritis	Urinary system
unique.PR	SOST	BLOSOZUMAB	2	Completed	FALSE	osteoporosis	Musculoskeletal system
unique.PR	EGFR	BMS-690514	2	Completed	FALSE	breast cancer	Cancer
unique.PR	ERBB2	BMS-690514	2	Completed	FALSE	non-small cell lung carcinoma	Cancer
unique.PR	FGFR2	BRIVANIB	2	Recruiting	FALSE	cervical cancer	Cancer
unique.PR	FGF23	BUROSUMAB	2	Recruiting	TRUE	fibrous dysplasia
unique.PR	IL2RA	CAMIDANLUMAB TESIRINE	2	Completed	FALSE	Hodgkins lymphoma
unique.PR	EGFR	CANERTINIB	2	Completed	FALSE	breast neoplasm	Cancer
unique.PR	ERBB2	CANERTINIB	2	Completed	FALSE	lung neoplasm
unique.PR	ERBB2	CANERTINIB DIHYDROCHLORIDE	2	Completed	FALSE	breast neoplasm	Cancer
unique.PR	ERBB2	CANERTINIB DIHYDROCHLORIDE	2	Completed	FALSE	lung neoplasm
unique.PR	AKT3	CAPIVASERTIB	2	Active, not recruiting	FALSE	adenocarcinoma
unique.PR	AKT3	CAPIVASERTIB	2	Completed	FALSE	gastric cancer	Cancer
unique.PR	AKT3	CAPIVASERTIB	2	Recruiting	FALSE	meningioma
unique.PR	AKT3	CAPIVASERTIB	2	Active, not recruiting	FALSE	multiple myeloma	Cancer
unique.PR	AKT3	CAPIVASERTIB	2	Recruiting	FALSE	neoplasm of mature B-cells
unique.PR	AKT3	CAPIVASERTIB	2	Active, not recruiting	FALSE	non-small cell lung carcinoma	Cancer
unique.PR	AKT3	CAPIVASERTIB	2	Active, not recruiting	FALSE	squamous cell carcinoma	Cancer
unique.PR	AKT3	CAPIVASERTIB	2	Recruiting	FALSE	triple-negative breast cancer
unique.PR	CCL2	CARLUMAB	2	Completed	FALSE	prostate cancer
unique.PR	CCL2	CARLUMAB	2	Completed	FALSE	pulmonary fibrosis	Respiratory system
unique.PR	ENG	CAROTUXIMAB	2	Completed	FALSE	age-related macular degeneration	Visual system
unique.PR	ENG	CAROTUXIMAB	2	Completed	FALSE	choriocarcinoma
unique.PR	ENG	CAROTUXIMAB	2	Completed	FALSE	clear cell renal carcinoma
unique.PR	ENG	CAROTUXIMAB	2	Completed	FALSE	glioblastoma multiforme	Cancer
unique.PR	ENG	CAROTUXIMAB	2	Completed	FALSE	hepatocellular carcinoma	Cancer
unique.PR	ENG	CAROTUXIMAB	2	Completed	FALSE	papillary renal cell carcinoma
unique.PR	ENG	CAROTUXIMAB	2	Not yet recruiting	FALSE	prostate cancer
unique.PR	PDGFRA	CEDIRANIB	2	Completed	FALSE	acral lentiginous melanoma
unique.PR	PDGFRB	CEDIRANIB	2	Active, not recruiting	FALSE	alveolar soft part sarcoma
unique.PR	PDGFRA	CEDIRANIB	2	Completed	FALSE	biliary tract neoplasm
unique.PR	PDGFRB	CEDIRANIB	2	Completed	FALSE	breast cancer	Cancer
unique.PR	PDGFRA	CEDIRANIB	2	Recruiting	FALSE	breast carcinoma	Cancer
unique.PR	PDGFRA	CEDIRANIB	2	Completed	FALSE	cancer	Cancer
unique.PR	PDGFRB	CEDIRANIB	2	Completed	FALSE	cervical cancer	Cancer
unique.PR	PDGFRA	CEDIRANIB	2	Completed	FALSE	chronic lymphocytic leukemia
unique.PR	PDGFRB	CEDIRANIB	2	Completed	FALSE	colorectal carcinoma	Cancer
unique.PR	PDGFRB	CEDIRANIB	2	Completed	FALSE	gliosarcoma
unique.PR	PDGFRA	CEDIRANIB	2	Completed	FALSE	hepatocellular carcinoma	Cancer
unique.PR	PDGFRA	CEDIRANIB	2	Completed	FALSE	lentigo maligna melanoma
unique.PR	PDGFRA	CEDIRANIB	2	Completed	FALSE	male breast carcinoma
unique.PR	PDGFRA	CEDIRANIB	2	Completed	FALSE	mesothelioma
unique.PR	PDGFRA	CEDIRANIB	2	Active, not recruiting	FALSE	metastatic prostate cancer
unique.PR	PDGFRA	CEDIRANIB	2	Recruiting	FALSE	non-small cell lung carcinoma	Cancer
unique.PR	PDGFRA	CEDIRANIB	2	Completed	FALSE	Ocular Melanoma
unique.PR	PDGFRA	CEDIRANIB	2	Active, not recruiting	FALSE	ovarian neoplasm
unique.PR	PDGFRA	CEDIRANIB	2	Active, not recruiting	FALSE	prostate adenocarcinoma
unique.PR	PDGFRB	CEDIRANIB	2	Completed	FALSE	prostate cancer
unique.PR	PDGFRB	CEDIRANIB	2	Recruiting	FALSE	renal cell carcinoma	Cancer
unique.PR	EGFR	CETUXIMAB	2	Completed	TRUE	adenocarcinoma
unique.PR	EGFR	CETUXIMAB	2	Completed	TRUE	adenosquamous lung carcinoma
unique.PR	EGFR	CETUXIMAB	2	Completed	TRUE	anus cancer
unique.PR	EGFR	CETUXIMAB	2	Completed	TRUE	biliary tract neoplasm
unique.PR	EGFR	CETUXIMAB	2	Completed	TRUE	breast cancer	Cancer
unique.PR	EGFR	CETUXIMAB	2	Completed	TRUE	breast neoplasm	Cancer
unique.PR	EGFR	CETUXIMAB	2	Active, not recruiting	TRUE	cancer	Cancer
unique.PR	EGFR	CETUXIMAB	2	Completed	TRUE	cervical cancer	Cancer
unique.PR	EGFR	CETUXIMAB	2	Completed	TRUE	cervical squamous cell carcinoma
unique.PR	EGFR	CETUXIMAB	2	Completed	TRUE	cholangiocarcinoma	Cancer
unique.PR	EGFR	CETUXIMAB	2	Recruiting	TRUE	chordoma
unique.PR	EGFR	CETUXIMAB	2	Recruiting	TRUE	colon adenocarcinoma
unique.PR	EGFR	CETUXIMAB	2	Active, not recruiting	TRUE	colon carcinoma
unique.PR	EGFR	CETUXIMAB	2	Completed	TRUE	complex regional pain syndrome
unique.PR	EGFR	CETUXIMAB	2	Completed	TRUE	endometrial cancer	Cancer
unique.PR	EGFR	CETUXIMAB	2	Completed	TRUE	esophageal adenocarcinoma
unique.PR	EGFR	CETUXIMAB	2	Completed	TRUE	esophageal carcinoma
unique.PR	EGFR	CETUXIMAB	2	Completed	TRUE	esophageal squamous cell carcinoma
unique.PR	EGFR	CETUXIMAB	2	Completed	TRUE	Fallopian Tube Carcinoma
unique.PR	EGFR	CETUXIMAB	2	Completed	TRUE	gastric adenocarcinoma
unique.PR	EGFR	CETUXIMAB	2	Completed	TRUE	hypopharyngeal carcinoma
unique.PR	EGFR	CETUXIMAB	2	Completed	TRUE	laryngeal carcinoma
unique.PR	EGFR	CETUXIMAB	2	Completed	TRUE	laryngeal squamous cell carcinoma
unique.PR	EGFR	CETUXIMAB	2	Completed	TRUE	lung adenocarcinoma	Cancer
unique.PR	EGFR	CETUXIMAB	2	Completed	TRUE	malignant glioma
unique.PR	EGFR	CETUXIMAB	2	Completed	TRUE	metastasis
unique.PR	EGFR	CETUXIMAB	2	Completed	TRUE	mouth neoplasm
unique.PR	EGFR	CETUXIMAB	2	Completed	TRUE	nasal cavity and paranasal sinus squamous cell carcinoma
unique.PR	EGFR	CETUXIMAB	2	Completed	TRUE	oropharyngeal carcinoma
unique.PR	EGFR	CETUXIMAB	2	Completed	TRUE	ovarian cancer	Cancer
unique.PR	EGFR	CETUXIMAB	2	Completed	TRUE	peritoneum cancer
unique.PR	EGFR	CETUXIMAB	2	Active, not recruiting	TRUE	prostate cancer
unique.PR	EGFR	CETUXIMAB	2	Completed	TRUE	upper aerodigestive tract neoplasm	Cancer
unique.PR	EGFR	CETUXIMAB	2	Completed	TRUE	urinary bladder cancer
unique.PR	EGFR	CETUXIMAB SAROTALOCAN	2	Recruiting	FALSE	head and neck squamous cell carcinoma	Cancer
unique.PR	PDGFRB	CM-082	2	Recruiting	FALSE	non-small cell lung carcinoma	Cancer
unique.PR	HAVCR2	COBOLIMAB	2	Recruiting	FALSE	liver cancer	Cancer
unique.PR	HAVCR2	COBOLIMAB	2	Recruiting	FALSE	melanoma	Cancer
unique.PR	HAVCR2	COBOLIMAB	2	Recruiting	FALSE	non-small cell lung carcinoma	Cancer
unique.PR	COL18A1	COLLAGENASE CLOSTRIDIUM HISTOLYTICUM	2	Completed	TRUE	frozen shoulder	Musculoskeletal system
unique.PR	COL18A1	COLLAGENASE CLOSTRIDIUM HISTOLYTICUM	2	Completed	TRUE	lipoma
unique.PR	COL18A1	COLLAGENASE CLOSTRIDIUM HISTOLYTICUM	2	Recruiting	TRUE	Urethral stricture
unique.PR	TNFRSF10B	CONATUMUMAB	2	Completed	FALSE	metastatic colorectal cancer	Cancer
unique.PR	PDGFRA	CRENOLANIB	2	Completed	FALSE	gastrointestinal stromal tumor	Cancer
unique.PR	PDGFRA	CRENOLANIB	2	Completed	FALSE	glioblastoma multiforme	Cancer
unique.PR	SELP	CRIZANLIZUMAB	2	Recruiting	TRUE	Priapism
unique.PR	SELP	CRIZANLIZUMAB	2	Active, not recruiting	TRUE	Retinal vasculopathy and cerebral leukodystrophy
unique.PR	MMP13	CTS-1027	2	Completed	FALSE	chronic hepatitis C virus infection
unique.PR	MMP13	CTS-1027	2	Completed	FALSE	hepatitis C virus infection
unique.PR	EGFR	DACOMITINIB	2	Completed	TRUE	brain neoplasm	Cancer
unique.PR	ERBB2	DACOMITINIB	2	Recruiting	TRUE	cancer	Cancer
unique.PR	ERBB2	DACOMITINIB	2	Completed	TRUE	carcinoma
unique.PR	EGFR	DACOMITINIB	2	Completed	TRUE	glioblastoma multiforme	Cancer
unique.PR	EGFR	DACOMITINIB	2	Completed	TRUE	head and neck squamous cell carcinoma	Cancer
unique.PR	ERBB2	DACOMITINIB	2	Completed	TRUE	penile neoplasm
unique.PR	ERBB2	DACOMITINIB	2	Completed	TRUE	squamous cell carcinoma	Cancer
unique.PR	ERBB2	DACOMITINIB	2	Completed	TRUE	upper aerodigestive tract neoplasm	Cancer
unique.PR	MME	DAGLUTRIL	2	Completed	FALSE	hypertension	Cardiovascular
unique.PR	FGR	DASATINIB	2	Active, not recruiting	TRUE	aging
unique.PR	FGR	DASATINIB	2	Active, not recruiting	TRUE	breast cancer	Cancer
unique.PR	PDGFRB	DASATINIB	2	Completed	TRUE	cancer	Cancer
unique.PR	FGR	DASATINIB	2	Recruiting	TRUE	childhood cancer
unique.PR	FGR	DASATINIB	2	Completed	TRUE	cholangiocarcinoma	Cancer
unique.PR	PDGFRB	DASATINIB	2	Enrolling by invitation	TRUE	chronic kidney disease	Urinary system
unique.PR	FGR	DASATINIB	2	Completed	TRUE	chronic lymphocytic leukemia
unique.PR	PDGFRB	DASATINIB	2	Completed	TRUE	core binding factor acute myeloid leukemia
unique.PR	FGR	DASATINIB	2	Completed	TRUE	cutaneous melanoma
unique.PR	FGR	DASATINIB	2	Completed	TRUE	gastrointestinal stromal tumor	Cancer
unique.PR	FGR	DASATINIB	2	Completed	TRUE	glioblastoma multiforme	Cancer
unique.PR	FGR	DASATINIB	2	Completed	TRUE	gliosarcoma
unique.PR	PDGFRB	DASATINIB	2	Not yet recruiting	TRUE	HIV infection	Infectious
unique.PR	FGR	DASATINIB	2	Not yet recruiting	TRUE	HIV-1 infection
unique.PR	FGR	DASATINIB	2	Completed	TRUE	leukemia	Cancer
unique.PR	FGR	DASATINIB	2	Completed	TRUE	lung cancer	Cancer
unique.PR	FGR	DASATINIB	2	Completed	TRUE	lymphoblastic lymphoma
unique.PR	PDGFRB	DASATINIB	2	Completed	TRUE	lymphoid leukemia
unique.PR	FGR	DASATINIB	2	Completed	TRUE	lymphoma
unique.PR	FGR	DASATINIB	2	Completed	TRUE	major salivary gland cancer
unique.PR	PDGFRB	DASATINIB	2	Completed	TRUE	malignant colon neoplasm
unique.PR	FGR	DASATINIB	2	Completed	TRUE	melanoma	Cancer
unique.PR	FGR	DASATINIB	2	Completed	TRUE	mesothelioma
unique.PR	FGR	DASATINIB	2	Recruiting	TRUE	metastatic colorectal cancer	Cancer
unique.PR	FGR	DASATINIB	2	Completed	TRUE	metastatic malignant neoplasm
unique.PR	FGR	DASATINIB	2	Completed	TRUE	metastatic melanoma	Cancer
unique.PR	PDGFRB	DASATINIB	2	Recruiting	TRUE	metastatic prostate cancer
unique.PR	FGR	DASATINIB	2	Completed	TRUE	multiple myeloma	Cancer
unique.PR	FGR	DASATINIB	2	Recruiting	TRUE	neuroblastoma
unique.PR	FGR	DASATINIB	2	Completed	TRUE	non-small cell lung carcinoma	Cancer
unique.PR	FGR	DASATINIB	2	Completed	TRUE	pancreatic adenocarcinoma
unique.PR	FGR	DASATINIB	2	Completed	TRUE	pancreatic carcinoma	Cancer
unique.PR	FGR	DASATINIB	2	Completed	TRUE	Pineoblastoma
unique.PR	FGR	DASATINIB	2	Active, not recruiting	TRUE	prostate cancer
unique.PR	FGR	DASATINIB	2	Completed	TRUE	rectum cancer
unique.PR	FGR	DASATINIB	2	Completed	TRUE	salivary gland adenoid cystic carcinoma
unique.PR	FGR	DASATINIB	2	Completed	TRUE	small cell lung carcinoma
unique.PR	FGR	DASATINIB	2	Recruiting	TRUE	squamous cell carcinoma	Cancer
unique.PR	FGR	DASATINIB	2	Completed	TRUE	therapy related acute myeloid leukemia and myelodysplastic syndrome
unique.PR	IL2RA	DENILEUKIN DIFTITOX	2	Completed	TRUE	chronic lymphocytic leukemia
unique.PR	IL2RA	DENILEUKIN DIFTITOX	2	Completed	TRUE	Fallopian Tube Carcinoma
unique.PR	IL2RA	DENILEUKIN DIFTITOX	2	Completed	TRUE	graft versus host disease
unique.PR	IL2RA	DENILEUKIN DIFTITOX	2	Completed	TRUE	leukemia	Cancer
unique.PR	IL2RA	DENILEUKIN DIFTITOX	2	Completed	TRUE	melanoma	Cancer
unique.PR	IL2RA	DENILEUKIN DIFTITOX	2	Completed	TRUE	non-Hodgkins lymphoma
unique.PR	IL2RA	DENILEUKIN DIFTITOX	2	Completed	TRUE	ovarian cancer	Cancer
unique.PR	IL2RA	DENILEUKIN DIFTITOX	2	Completed	TRUE	peritoneum cancer
unique.PR	IL2RA	DENILEUKIN DIFTITOX	2	Completed	TRUE	toxicity
unique.PR	IL2RA	DENILEUKIN DIFTITOX	2	Completed	TRUE	unspecified peripheral T-cell lymphoma
unique.PR	EGFR	DEPATUXIZUMAB	2	Completed	FALSE	adenocarcinoma
unique.PR	EGFR	DEPATUXIZUMAB MAFODOTIN	2	Completed	FALSE	glioblastoma multiforme	Cancer
unique.PR	FGFR2	DERAZANTINIB	2	Recruiting	FALSE	intrahepatic cholangiocarcinoma
unique.PR	CA2	DORZOLAMIDE	2	Active, not recruiting	TRUE	diabetic macular edema	Metabolic
unique.PR	CA2	DORZOLAMIDE	2	Completed	TRUE	wet macular degeneration	Visual system
unique.PR	PDGFRA	DOVITINIB	2	Completed	FALSE	adenoid cystic carcinoma
unique.PR	PDGFRA	DOVITINIB	2	Completed	FALSE	adrenal cortex carcinoma
unique.PR	PDGFRA	DOVITINIB	2	Completed	FALSE	breast cancer	Cancer
unique.PR	PDGFRA	DOVITINIB	2	Completed	FALSE	endometrial cancer	Cancer
unique.PR	PDGFRB	DOVITINIB	2	Completed	FALSE	gastric cancer	Cancer
unique.PR	PDGFRA	DOVITINIB	2	Completed	FALSE	gastrointestinal stromal tumor	Cancer
unique.PR	PDGFRA	DOVITINIB	2	Completed	FALSE	gliosarcoma
unique.PR	PDGFRA	DOVITINIB	2	Completed	FALSE	hepatocellular carcinoma	Cancer
unique.PR	PDGFRA	DOVITINIB	2	Completed	FALSE	multiple myeloma	Cancer
unique.PR	PDGFRA	DOVITINIB	2	Completed	FALSE	neoplasm	Cancer
unique.PR	PDGFRA	DOVITINIB	2	Completed	FALSE	prostate cancer
unique.PR	PDGFRA	DOVITINIB	2	Completed	FALSE	thyroid cancer	Cancer
unique.PR	PDGFRA	DOVITINIB	2	Completed	FALSE	urogenital neoplasm
unique.PR	MMP13	DOXYCYCLINE	2	Completed	TRUE	Abdominal Aortic Aneurysm
unique.PR	MMP13	DOXYCYCLINE	2	Active, not recruiting	TRUE	AL amyloidosis
unique.PR	MMP13	DOXYCYCLINE	2	Completed	TRUE	amyloidosis
unique.PR	MMP13	DOXYCYCLINE	2	Completed	TRUE	aneurysm
unique.PR	MMP13	DOXYCYCLINE	2	Completed	TRUE	atopic eczema	Immune system and Inflammation
unique.PR	MMP13	DOXYCYCLINE	2	Completed	TRUE	atrophic macular degeneration
unique.PR	MMP7	DOXYCYCLINE	2	Completed	TRUE	cancer	Cancer
unique.PR	MMP13	DOXYCYCLINE	2	Completed	TRUE	colorectal adenocarcinoma	Cancer
unique.PR	MMP13	DOXYCYCLINE	2	Completed	TRUE	Crohn's disease
unique.PR	MMP13	DOXYCYCLINE	2	Completed	TRUE	dermatological toxicity
unique.PR	MMP13	DOXYCYCLINE	2	Completed	TRUE	diabetic foot	Cardiovascular
unique.PR	MMP7	DOXYCYCLINE	2	Completed	TRUE	diabetic retinopathy	Metabolic
unique.PR	MMP13	DOXYCYCLINE	2	Completed	TRUE	dry eye syndrome
unique.PR	MMP7	DOXYCYCLINE	2	Recruiting	TRUE	Eczema	Immune system and Inflammation
unique.PR	MMP13	DOXYCYCLINE	2	Recruiting	TRUE	emphysema
unique.PR	MMP13	DOXYCYCLINE	2	Completed	TRUE	Familial transthyretin-related amyloidosis
unique.PR	MMP7	DOXYCYCLINE	2	Recruiting	TRUE	injury
unique.PR	MMP13	DOXYCYCLINE	2	Completed	TRUE	ischemia reperfusion injury
unique.PR	MMP13	DOXYCYCLINE	2	Completed	TRUE	mansonelliasis
unique.PR	MMP13	DOXYCYCLINE	2	Completed	TRUE	myocardial infarction	Cardiovascular
unique.PR	MMP7	DOXYCYCLINE	2	Active, not recruiting	TRUE	neoplasm of mature B-cells
unique.PR	MMP7	DOXYCYCLINE	2	Completed	TRUE	non-Hodgkins lymphoma
unique.PR	MMP13	DOXYCYCLINE	2	Completed	TRUE	non-small cell lung carcinoma	Cancer
unique.PR	MMP13	DOXYCYCLINE	2	Completed	TRUE	oral lichen planus
unique.PR	MMP13	DOXYCYCLINE	2	Active, not recruiting	TRUE	oral squamous cell carcinoma
unique.PR	MMP7	DOXYCYCLINE	2	Completed	TRUE	pain	Other disease/trait
unique.PR	MMP7	DOXYCYCLINE	2	Completed	TRUE	pancreatic carcinoma	Cancer
unique.PR	MMP7	DOXYCYCLINE	2	Recruiting	TRUE	Parkinson disease
unique.PR	MMP13	DOXYCYCLINE	2	Completed	TRUE	Pelvic Inflammatory Disease
unique.PR	MMP13	DOXYCYCLINE	2	Completed	TRUE	periodontal disorder
unique.PR	MMP13	DOXYCYCLINE	2	Completed	TRUE	primary systemic amyloidosis
unique.PR	MMP13	DOXYCYCLINE ANHYDROUS	2	Completed	TRUE	Abdominal Aortic Aneurysm
unique.PR	MMP13	DOXYCYCLINE ANHYDROUS	2	Recruiting	TRUE	age-related macular degeneration	Visual system
unique.PR	MMP7	DOXYCYCLINE ANHYDROUS	2	Active, not recruiting	TRUE	AL amyloidosis
unique.PR	MMP13	DOXYCYCLINE ANHYDROUS	2	Completed	TRUE	amyloidosis
unique.PR	MMP13	DOXYCYCLINE ANHYDROUS	2	Completed	TRUE	aneurysm
unique.PR	MMP13	DOXYCYCLINE ANHYDROUS	2	Completed	TRUE	atopic eczema	Immune system and Inflammation
unique.PR	MMP7	DOXYCYCLINE ANHYDROUS	2	Completed	TRUE	atrophic macular degeneration
unique.PR	MMP7	DOXYCYCLINE ANHYDROUS	2	Completed	TRUE	cancer	Cancer
unique.PR	MMP7	DOXYCYCLINE ANHYDROUS	2	Completed	TRUE	colorectal adenocarcinoma	Cancer
unique.PR	MMP13	DOXYCYCLINE ANHYDROUS	2	Completed	TRUE	Crohn's disease
unique.PR	MMP7	DOXYCYCLINE ANHYDROUS	2	Completed	TRUE	dermatological toxicity
unique.PR	MMP13	DOXYCYCLINE ANHYDROUS	2	Completed	TRUE	diabetic foot	Cardiovascular
unique.PR	MMP7	DOXYCYCLINE ANHYDROUS	2	Completed	TRUE	diabetic retinopathy	Metabolic
unique.PR	MMP13	DOXYCYCLINE ANHYDROUS	2	Completed	TRUE	dry eye syndrome
unique.PR	MMP7	DOXYCYCLINE ANHYDROUS	2	Recruiting	TRUE	Eczema	Immune system and Inflammation
unique.PR	MMP13	DOXYCYCLINE ANHYDROUS	2	Recruiting	TRUE	emphysema
unique.PR	MMP13	DOXYCYCLINE ANHYDROUS	2	Completed	TRUE	Familial transthyretin-related amyloidosis
unique.PR	MMP13	DOXYCYCLINE ANHYDROUS	2	Recruiting	TRUE	Graves ophthalmopathy
unique.PR	MMP13	DOXYCYCLINE ANHYDROUS	2	Active, not recruiting	TRUE	hereditary hemorrhagic telangiectasia
unique.PR	MMP13	DOXYCYCLINE ANHYDROUS	2	Recruiting	TRUE	injury
unique.PR	MMP13	DOXYCYCLINE ANHYDROUS	2	Completed	TRUE	ischemia reperfusion injury
unique.PR	MMP7	DOXYCYCLINE ANHYDROUS	2	Completed	TRUE	mansonelliasis
unique.PR	MMP13	DOXYCYCLINE ANHYDROUS	2	Completed	TRUE	myocardial infarction	Cardiovascular
unique.PR	MMP13	DOXYCYCLINE ANHYDROUS	2	Active, not recruiting	TRUE	neoplasm of mature B-cells
unique.PR	MMP13	DOXYCYCLINE ANHYDROUS	2	Completed	TRUE	non-Hodgkins lymphoma
unique.PR	MMP13	DOXYCYCLINE ANHYDROUS	2	Completed	TRUE	non-small cell lung carcinoma	Cancer
unique.PR	MMP13	DOXYCYCLINE ANHYDROUS	2	Completed	TRUE	oral lichen planus
unique.PR	MMP7	DOXYCYCLINE ANHYDROUS	2	Active, not recruiting	TRUE	oral squamous cell carcinoma
unique.PR	MMP13	DOXYCYCLINE ANHYDROUS	2	Completed	TRUE	pain	Other disease/trait
unique.PR	MMP13	DOXYCYCLINE ANHYDROUS	2	Completed	TRUE	pancreatic carcinoma	Cancer
unique.PR	MMP13	DOXYCYCLINE ANHYDROUS	2	Recruiting	TRUE	Parkinson disease
unique.PR	MMP13	DOXYCYCLINE ANHYDROUS	2	Completed	TRUE	Pelvic Inflammatory Disease
unique.PR	MMP7	DOXYCYCLINE ANHYDROUS	2	Completed	TRUE	periodontal disorder
unique.PR	MMP13	DOXYCYCLINE ANHYDROUS	2	Completed	TRUE	primary systemic amyloidosis
unique.PR	MMP13	DOXYCYCLINE HYCLATE	2	Recruiting	TRUE	age-related macular degeneration	Visual system
unique.PR	MMP7	DOXYCYCLINE HYCLATE	2	Recruiting	TRUE	Graves ophthalmopathy
unique.PR	MMP13	DOXYCYCLINE HYCLATE	2	Active, not recruiting	TRUE	hereditary hemorrhagic telangiectasia
unique.PR	MMP13	DOXYCYCLINE HYCLATE	2	Completed	TRUE	Pelvic Inflammatory Disease
unique.PR	TNFRSF10B	DROZITUMAB	2	Completed	FALSE	non-Hodgkins lymphoma
unique.PR	TNFRSF10B	DROZITUMAB	2	Completed	FALSE	non-small cell lung carcinoma	Cancer
unique.PR	TNFRSF10B	DULANERMIN	2	Completed	FALSE	non-small cell lung carcinoma	Cancer
unique.PR	EGFR	DULIGOTUZUMAB	2	Completed	FALSE	colorectal carcinoma	Cancer
unique.PR	EGFR	DULIGOTUZUMAB	2	Completed	FALSE	head and neck malignant neoplasia	Cancer
unique.PR	IL4R	DUPILUMAB	2	Active, not recruiting	TRUE	allergic bronchopulmonary aspergillosis
unique.PR	IL4R	DUPILUMAB	2	Recruiting	TRUE	allergic conjunctivitis
unique.PR	IL4R	DUPILUMAB	2	Completed	TRUE	allergic rhinitis
unique.PR	IL4R	DUPILUMAB	2	Completed	TRUE	alopecia areata
unique.PR	IL4R	DUPILUMAB	2	Completed	TRUE	angioedema
unique.PR	IL4R	DUPILUMAB	2	Recruiting	TRUE	atopic asthma
unique.PR	IL4R	DUPILUMAB	2	Recruiting	TRUE	bullous pemphigoid
unique.PR	IL4R	DUPILUMAB	2	Active, not recruiting	TRUE	chronic rhinosinusitis without nasal polyps
unique.PR	IL4R	DUPILUMAB	2	Completed	TRUE	COVID-19	Infectious
unique.PR	IL4R	DUPILUMAB	2	Recruiting	TRUE	localised scleroderma
unique.PR	IL4R	DUPILUMAB	2	Completed	TRUE	Nasal Cavity Polyp
unique.PR	IL4R	DUPILUMAB	2	Recruiting	TRUE	Netherton syndrome
unique.PR	IL4R	DUPILUMAB	2	Completed	TRUE	peanut allergic reaction
unique.PR	IL4R	DUPILUMAB	2	Completed	TRUE	respiratory system disease
unique.PR	IL4R	DUPILUMAB	2	Recruiting	TRUE	ulcerative colitis	Immune system and Inflammation
unique.PR	FGFR2	E-7090	2	Active, not recruiting	FALSE	cholangiocarcinoma	Cancer
unique.PR	FGFR2	E-7090	2	Recruiting	FALSE	neoplasm	Cancer
unique.PR	CASP3	EMRICASAN	2	Completed	FALSE	chronic hepatitis C virus infection
unique.PR	CASP3	EMRICASAN	2	Completed	FALSE	cirrhosis of liver	Metabolic
unique.PR	CASP3	EMRICASAN	2	Completed	FALSE	non-alcoholic steatohepatitis
unique.PR	FGR	ENMD-981693	2	Completed	FALSE	breast cancer	Cancer
unique.PR	FGFR2	ENMD-981693	2	Completed	FALSE	colorectal carcinoma	Cancer
unique.PR	FGR	ENMD-981693	2	Completed	FALSE	pancreatic carcinoma	Cancer
unique.PR	CD276	ENOBLITUZUMAB	2	Active, not recruiting	FALSE	prostate cancer
unique.PR	FGFR2	ERDAFITINIB	2	Recruiting	TRUE	bladder transitional cell carcinoma
unique.PR	FGFR2	ERDAFITINIB	2	Recruiting	TRUE	bladder tumor
unique.PR	FGFR2	ERDAFITINIB	2	Recruiting	TRUE	cancer	Cancer
unique.PR	FGFR2	ERDAFITINIB	2	Not yet recruiting	TRUE	glioblastoma multiforme	Cancer
unique.PR	FGFR2	ERDAFITINIB	2	Recruiting	TRUE	metastatic prostate cancer
unique.PR	FGFR2	ERDAFITINIB	2	Recruiting	TRUE	prostate adenocarcinoma
unique.PR	FGFR2	ERDAFITINIB	2	Recruiting	TRUE	renal pelvis/ureter urothelial carcinoma
unique.PR	FGFR2	ERDAFITINIB	2	Recruiting	TRUE	urinary bladder cancer
unique.PR	EGFR	ERLOTINIB	2	Recruiting	TRUE	acute myeloid leukemia	Cancer
unique.PR	EGFR	ERLOTINIB	2	Completed	TRUE	adenosquamous lung carcinoma
unique.PR	EGFR	ERLOTINIB	2	Completed	TRUE	bladder transitional cell carcinoma
unique.PR	EGFR	ERLOTINIB	2	Completed	TRUE	breast cancer	Cancer
unique.PR	EGFR	ERLOTINIB	2	Completed	TRUE	breast carcinoma	Cancer
unique.PR	EGFR	ERLOTINIB	2	Completed	TRUE	bronchoalveolar adenocarcinoma
unique.PR	EGFR	ERLOTINIB	2	Recruiting	TRUE	cancer	Cancer
unique.PR	EGFR	ERLOTINIB	2	Completed	TRUE	carcinoma
unique.PR	EGFR	ERLOTINIB	2	Completed	TRUE	Central Nervous System Neoplasm
unique.PR	EGFR	ERLOTINIB	2	Completed	TRUE	cervical squamous cell carcinoma
unique.PR	EGFR	ERLOTINIB	2	Not yet recruiting	TRUE	cirrhosis of liver	Metabolic
unique.PR	EGFR	ERLOTINIB	2	Completed	TRUE	colorectal adenocarcinoma	Cancer
unique.PR	EGFR	ERLOTINIB	2	Completed	TRUE	endometrial cancer	Cancer
unique.PR	EGFR	ERLOTINIB	2	Completed	TRUE	esophageal cancer
unique.PR	EGFR	ERLOTINIB	2	Completed	TRUE	Familial adenomatous polyposis
unique.PR	EGFR	ERLOTINIB	2	Completed	TRUE	gallbladder cancer
unique.PR	EGFR	ERLOTINIB	2	Completed	TRUE	gliosarcoma
unique.PR	EGFR	ERLOTINIB	2	Completed	TRUE	head and neck malignant neoplasia	Cancer
unique.PR	EGFR	ERLOTINIB	2	Active, not recruiting	TRUE	hereditary leiomyomatosis and renal cell cancer
unique.PR	EGFR	ERLOTINIB	2	Completed	TRUE	kidney cancer	Cancer
unique.PR	EGFR	ERLOTINIB	2	Completed	TRUE	leukemia	Cancer
unique.PR	EGFR	ERLOTINIB	2	Completed	TRUE	liver cancer	Cancer
unique.PR	EGFR	ERLOTINIB	2	Completed	TRUE	lung neoplasm
unique.PR	EGFR	ERLOTINIB	2	Completed	TRUE	malignant colon neoplasm
unique.PR	EGFR	ERLOTINIB	2	Completed	TRUE	malignant peritoneal mesothelioma
unique.PR	EGFR	ERLOTINIB	2	Completed	TRUE	melanoma	Cancer
unique.PR	EGFR	ERLOTINIB	2	Completed	TRUE	mesothelioma
unique.PR	EGFR	ERLOTINIB	2	Recruiting	TRUE	metastatic malignant neoplasm
unique.PR	EGFR	ERLOTINIB	2	Completed	TRUE	nasopharyngeal neoplasm
unique.PR	EGFR	ERLOTINIB	2	Completed	TRUE	ovarian neoplasm
unique.PR	EGFR	ERLOTINIB	2	Completed	TRUE	pancreatic adenocarcinoma
unique.PR	EGFR	ERLOTINIB	2	Completed	TRUE	pancreatic neoplasm
unique.PR	EGFR	ERLOTINIB	2	Completed	TRUE	papillary renal cell carcinoma
unique.PR	EGFR	ERLOTINIB	2	Completed	TRUE	prostate cancer
unique.PR	EGFR	ERLOTINIB	2	Completed	TRUE	rectum cancer
unique.PR	EGFR	ERLOTINIB	2	Completed	TRUE	renal cell carcinoma	Cancer
unique.PR	EGFR	ERLOTINIB	2	Completed	TRUE	sarcoma	Cancer
unique.PR	EGFR	ERLOTINIB	2	Completed	TRUE	skin squamous cell carcinoma
unique.PR	EGFR	ERLOTINIB	2	Completed	TRUE	squamous cell carcinoma	Cancer
unique.PR	EGFR	ERLOTINIB	2	Active, not recruiting	TRUE	squamous cell lung carcinoma	Cancer
unique.PR	EGFR	ERLOTINIB	2	Completed	TRUE	Thymoma
unique.PR	EGFR	ERLOTINIB	2	Completed	TRUE	triple-negative breast cancer
unique.PR	EGFR	ERLOTINIB	2	Completed	TRUE	urinary bladder cancer
unique.PR	EGFR	ERLOTINIB HYDROCHLORIDE	2	Completed	TRUE	adenosquamous lung carcinoma
unique.PR	EGFR	ERLOTINIB HYDROCHLORIDE	2	Completed	TRUE	bladder transitional cell carcinoma
unique.PR	EGFR	ERLOTINIB HYDROCHLORIDE	2	Completed	TRUE	bronchoalveolar adenocarcinoma
unique.PR	EGFR	ERLOTINIB HYDROCHLORIDE	2	Completed	TRUE	Central Nervous System Neoplasm
unique.PR	EGFR	ERLOTINIB HYDROCHLORIDE	2	Completed	TRUE	cervical squamous cell carcinoma
unique.PR	EGFR	ERLOTINIB HYDROCHLORIDE	2	Completed	TRUE	cholangiocarcinoma	Cancer
unique.PR	EGFR	ERLOTINIB HYDROCHLORIDE	2	Not yet recruiting	TRUE	cirrhosis of liver	Metabolic
unique.PR	EGFR	ERLOTINIB HYDROCHLORIDE	2	Completed	TRUE	colorectal adenocarcinoma	Cancer
unique.PR	EGFR	ERLOTINIB HYDROCHLORIDE	2	Completed	TRUE	endometrial cancer	Cancer
unique.PR	EGFR	ERLOTINIB HYDROCHLORIDE	2	Completed	TRUE	esophageal cancer
unique.PR	EGFR	ERLOTINIB HYDROCHLORIDE	2	Completed	TRUE	gallbladder cancer
unique.PR	EGFR	ERLOTINIB HYDROCHLORIDE	2	Completed	TRUE	glioblastoma multiforme	Cancer
unique.PR	EGFR	ERLOTINIB HYDROCHLORIDE	2	Active, not recruiting	TRUE	head and neck malignant neoplasia	Cancer
unique.PR	EGFR	ERLOTINIB HYDROCHLORIDE	2	Completed	TRUE	hepatocellular carcinoma	Cancer
unique.PR	EGFR	ERLOTINIB HYDROCHLORIDE	2	Completed	TRUE	kidney cancer	Cancer
unique.PR	EGFR	ERLOTINIB HYDROCHLORIDE	2	Completed	TRUE	large cell lung carcinoma
unique.PR	EGFR	ERLOTINIB HYDROCHLORIDE	2	Completed	TRUE	liver cancer	Cancer
unique.PR	EGFR	ERLOTINIB HYDROCHLORIDE	2	Completed	TRUE	malignant colon neoplasm
unique.PR	EGFR	ERLOTINIB HYDROCHLORIDE	2	Completed	TRUE	mesothelioma
unique.PR	EGFR	ERLOTINIB HYDROCHLORIDE	2	Completed	TRUE	neoplasm	Cancer
unique.PR	EGFR	ERLOTINIB HYDROCHLORIDE	2	Completed	TRUE	pancreatic adenocarcinoma
unique.PR	EGFR	ERLOTINIB HYDROCHLORIDE	2	Completed	TRUE	papillary renal cell carcinoma
unique.PR	EGFR	ERLOTINIB HYDROCHLORIDE	2	Completed	TRUE	renal cell carcinoma	Cancer
unique.PR	EGFR	ERLOTINIB HYDROCHLORIDE	2	Completed	TRUE	sarcoma	Cancer
unique.PR	EGFR	ERLOTINIB HYDROCHLORIDE	2	Completed	TRUE	squamous cell lung carcinoma	Cancer
unique.PR	EGFR	ERLOTINIB HYDROCHLORIDE	2	Completed	TRUE	triple-negative breast cancer
unique.PR	IL33	ETOKIMAB	2	Completed	FALSE	asthma	Respiratory system
unique.PR	IL33	ETOKIMAB	2	Completed	FALSE	atopic eczema	Immune system and Inflammation
unique.PR	IL33	ETOKIMAB	2	Completed	FALSE	peanut allergic reaction
unique.PR	IL33	ETOKIMAB	2	Completed	FALSE	sinusitis	Respiratory system
unique.PR	PDGFRB	FAMITINIB	2	Active, not recruiting	FALSE	breast cancer	Cancer
unique.PR	PDGFRB	FAMITINIB	2	Completed	FALSE	breast neoplasm	Cancer
unique.PR	PDGFRA	FAMITINIB	2	Not yet recruiting	FALSE	esophageal squamous cell carcinoma
unique.PR	PDGFRA	FAMITINIB	2	Not yet recruiting	FALSE	lung cancer	Cancer
unique.PR	PDGFRB	FAMITINIB	2	Recruiting	FALSE	lung carcinoma
unique.PR	PDGFRA	FAMITINIB	2	Recruiting	FALSE	melanoma	Cancer
unique.PR	PDGFRB	FAMITINIB	2	Recruiting	FALSE	metastatic malignant neoplasm
unique.PR	PDGFRA	FAMITINIB	2	Completed	FALSE	nasopharyngeal neoplasm
unique.PR	PDGFRA	FAMITINIB	2	Enrolling by invitation	FALSE	neoplasm	Cancer
unique.PR	PDGFRB	FAMITINIB	2	Recruiting	FALSE	pancreatic carcinoma	Cancer
unique.PR	PDGFRA	FAMITINIB	2	Completed	FALSE	renal cell carcinoma	Cancer
unique.PR	FOLR1	FARLETUZUMAB	2	Completed	FALSE	fallopian tube cancer
unique.PR	FOLR1	FARLETUZUMAB	2	Completed	FALSE	lung adenocarcinoma	Cancer
unique.PR	FOLR1	FARLETUZUMAB	2	Completed	FALSE	ovarian cancer	Cancer
unique.PR	FOLR1	FARLETUZUMAB	2	Completed	FALSE	peritoneal neoplasm
unique.PR	PDGFRA	FORETINIB	2	Completed	FALSE	breast cancer	Cancer
unique.PR	PDGFRA	FORETINIB	2	Completed	FALSE	head and neck neoplasia
unique.PR	PDGFRA	FORETINIB	2	Completed	FALSE	neoplasm	Cancer
unique.PR	PDGFRA	FORETINIB	2	Completed	FALSE	renal cell carcinoma	Cancer
unique.PR	TGFB1	FRESOLIMUMAB	2	Completed	FALSE	brain neoplasm	Cancer
unique.PR	TGFB1	FRESOLIMUMAB	2	Completed	FALSE	breast cancer	Cancer
unique.PR	TGFB1	FRESOLIMUMAB	2	Completed	FALSE	focal segmental glomerulosclerosis
unique.PR	TGFB1	FRESOLIMUMAB	2	Completed	FALSE	malignant pleural mesothelioma
unique.PR	FGFR2	FUTIBATINIB	2	Active, not recruiting	TRUE	breast cancer	Cancer
unique.PR	FGFR2	FUTIBATINIB	2	Recruiting	TRUE	cancer	Cancer
unique.PR	FGFR2	FUTIBATINIB	2	Recruiting	TRUE	hepatocellular carcinoma	Cancer
unique.PR	EGFR	GC1118	2	Recruiting	FALSE	gastric adenocarcinoma
unique.PR	EGFR	GC1118	2	Completed	FALSE	glioblastoma multiforme	Cancer
unique.PR	EGFR	GEFITINIB	2	Completed	TRUE	acute myeloid leukemia	Cancer
unique.PR	EGFR	GEFITINIB	2	Completed	TRUE	breast neoplasm	Cancer
unique.PR	EGFR	GEFITINIB	2	Completed	TRUE	carcinoma
unique.PR	EGFR	GEFITINIB	2	Completed	TRUE	Central Nervous System Neoplasm
unique.PR	EGFR	GEFITINIB	2	Completed	TRUE	cervical cancer	Cancer
unique.PR	EGFR	GEFITINIB	2	Completed	TRUE	colorectal carcinoma	Cancer
unique.PR	EGFR	GEFITINIB	2	Completed	TRUE	fallopian tube cancer
unique.PR	EGFR	GEFITINIB	2	Completed	TRUE	Fallopian Tube Carcinoma
unique.PR	EGFR	GEFITINIB	2	Completed	TRUE	glioblastoma multiforme	Cancer
unique.PR	EGFR	GEFITINIB	2	Completed	TRUE	gliosarcoma
unique.PR	EGFR	GEFITINIB	2	Completed	TRUE	head and neck malignant neoplasia	Cancer
unique.PR	EGFR	GEFITINIB	2	Completed	TRUE	hepatocellular carcinoma	Cancer
unique.PR	EGFR	GEFITINIB	2	Completed	TRUE	lung carcinoma
unique.PR	EGFR	GEFITINIB	2	Completed	TRUE	lung neoplasm
unique.PR	EGFR	GEFITINIB	2	Completed	TRUE	male breast carcinoma
unique.PR	EGFR	GEFITINIB	2	Completed	TRUE	mesothelioma
unique.PR	EGFR	GEFITINIB	2	Completed	TRUE	metastatic malignant neoplasm
unique.PR	EGFR	GEFITINIB	2	Completed	TRUE	neuroblastoma
unique.PR	EGFR	GEFITINIB	2	Completed	TRUE	ovarian cancer	Cancer
unique.PR	EGFR	GEFITINIB	2	Completed	TRUE	peritoneal neoplasm
unique.PR	EGFR	GEFITINIB	2	Completed	TRUE	prostate cancer
unique.PR	EGFR	GEFITINIB	2	Completed	TRUE	renal pelvis/ureter urothelial carcinoma
unique.PR	EGFR	GEFITINIB	2	Completed	TRUE	sarcoma	Cancer
unique.PR	EGFR	GEFITINIB	2	Completed	TRUE	skin cancer
unique.PR	EGFR	GEFITINIB	2	Completed	TRUE	squamous cell carcinoma	Cancer
unique.PR	EGFR	GEFITINIB	2	Completed	TRUE	stomach neoplasm
unique.PR	EGFR	GEFITINIB	2	Completed	TRUE	urethra cancer
unique.PR	EGFR	GEFITINIB	2	Completed	TRUE	urinary bladder cancer
unique.PR	EGFR	GEFITINIB	2	Completed	TRUE	uterine neoplasm
unique.PR	FGFR2	HMPL-453	2	Not yet recruiting	FALSE	bile duct cancer
unique.PR	FGFR2	HMPL-453	2	Recruiting	FALSE	mesothelioma
unique.PR	TNFRSF13C	IANALUMAB	2	Active, not recruiting	FALSE	Autoimmune Hepatitis
unique.PR	IL18R1	IBOCTADEKIN	2	Completed	FALSE	melanoma	Cancer
unique.PR	EGFR	ICOTINIB	2	Recruiting	FALSE	adenosquamous lung carcinoma
unique.PR	EGFR	ICOTINIB	2	Recruiting	FALSE	bronchial neoplasm
unique.PR	EGFR	ICOTINIB	2	Completed	FALSE	esophageal squamous cell carcinoma
unique.PR	EGFR	ICOTINIB	2	Completed	FALSE	lung adenocarcinoma	Cancer
unique.PR	MIF	IGURATIMOD	2	Recruiting	FALSE	autoimmune thrombocytopenic purpura
unique.PR	MME	ILEPATRIL	2	Completed	FALSE	hypertension	Cardiovascular
unique.PR	PDGFRA	ILORASERTIB	2	Completed	FALSE	cancer	Cancer
unique.PR	PDGFRB	IMATINIB	2	Recruiting	TRUE	asthma	Respiratory system
unique.PR	PDGFRB	IMATINIB	2	Active, not recruiting	TRUE	cancer	Cancer
unique.PR	PDGFRB	IMATINIB	2	Completed	TRUE	carcinoma
unique.PR	PDGFRB	IMATINIB	2	Completed	TRUE	Central Nervous System Neoplasm
unique.PR	PDGFRB	IMATINIB	2	Completed	TRUE	chordoma
unique.PR	PDGFRB	IMATINIB	2	Completed	TRUE	fallopian tube cancer
unique.PR	PDGFRB	IMATINIB	2	Completed	TRUE	gastric cancer	Cancer
unique.PR	PDGFRB	IMATINIB	2	Completed	TRUE	gliosarcoma
unique.PR	PDGFRB	IMATINIB	2	Completed	TRUE	head and neck malignant neoplasia	Cancer
unique.PR	PDGFRB	IMATINIB	2	Completed	TRUE	idiopathic pulmonary fibrosis	Respiratory system
unique.PR	PDGFRB	IMATINIB	2	Completed	TRUE	kidney cancer	Cancer
unique.PR	PDGFRB	IMATINIB	2	Completed	TRUE	male breast carcinoma
unique.PR	PDGFRB	IMATINIB	2	Completed	TRUE	malignant colon neoplasm
unique.PR	PDGFRB	IMATINIB	2	Recruiting	TRUE	melanoma	Cancer
unique.PR	PDGFRB	IMATINIB	2	Completed	TRUE	Merkel cell skin cancer
unique.PR	PDGFRB	IMATINIB	2	Completed	TRUE	metastatic malignant neoplasm
unique.PR	PDGFRB	IMATINIB	2	Active, not recruiting	TRUE	mucosal melanoma
unique.PR	PDGFRB	IMATINIB	2	Completed	TRUE	non-Hodgkins lymphoma
unique.PR	PDGFRB	IMATINIB	2	Completed	TRUE	non-small cell lung carcinoma	Cancer
unique.PR	PDGFRB	IMATINIB	2	Completed	TRUE	ovarian cancer	Cancer
unique.PR	PDGFRB	IMATINIB	2	Completed	TRUE	pancreatic carcinoma	Cancer
unique.PR	PDGFRB	IMATINIB	2	Completed	TRUE	polycythemia vera
unique.PR	PDGFRB	IMATINIB	2	Completed	TRUE	prostate cancer
unique.PR	PDGFRB	IMATINIB	2	Completed	TRUE	rectum cancer
unique.PR	PDGFRB	IMATINIB	2	Completed	TRUE	rheumatoid arthritis	Immune system and Inflammation
unique.PR	PDGFRB	IMATINIB	2	Completed	TRUE	skin neoplasm
unique.PR	PDGFRB	IMATINIB	2	Completed	TRUE	small cell lung carcinoma
unique.PR	PDGFRB	IMATINIB	2	Completed	TRUE	type 1 diabetes mellitus	Immune system and Inflammation
unique.PR	PDGFRB	IMATINIB	2	Completed	TRUE	undifferentiated high grade pleomorphic sarcoma of bone
unique.PR	PDGFRB	IMATINIB	2	Completed	TRUE	Uterine Carcinosarcoma
unique.PR	PDGFRB	IMATINIB	2	Completed	TRUE	uterine sarcoma
unique.PR	PDGFRB	IMATINIB MESYLATE	2	Completed	TRUE	acral lentiginous melanoma
unique.PR	PDGFRB	IMATINIB MESYLATE	2	Suspended	TRUE	acute lymphoblastic leukemia	Cancer
unique.PR	PDGFRB	IMATINIB MESYLATE	2	Recruiting	TRUE	asthma	Respiratory system
unique.PR	PDGFRB	IMATINIB MESYLATE	2	Completed	TRUE	carcinoma
unique.PR	PDGFRB	IMATINIB MESYLATE	2	Completed	TRUE	dermatofibrosarcoma protuberans
unique.PR	PDGFRB	IMATINIB MESYLATE	2	Completed	TRUE	fallopian tube cancer
unique.PR	PDGFRB	IMATINIB MESYLATE	2	Completed	TRUE	gliosarcoma
unique.PR	PDGFRB	IMATINIB MESYLATE	2	Completed	TRUE	localised scleroderma
unique.PR	PDGFRB	IMATINIB MESYLATE	2	Completed	TRUE	lymphoblastic lymphoma
unique.PR	PDGFRB	IMATINIB MESYLATE	2	Completed	TRUE	male breast carcinoma
unique.PR	PDGFRB	IMATINIB MESYLATE	2	Completed	TRUE	malignant colon neoplasm
unique.PR	PDGFRB	IMATINIB MESYLATE	2	Completed	TRUE	mesothelioma
unique.PR	PDGFRB	IMATINIB MESYLATE	2	Recruiting	TRUE	multiple sclerosis	Immune system and Inflammation
unique.PR	PDGFRB	IMATINIB MESYLATE	2	Completed	TRUE	non-Hodgkins lymphoma
unique.PR	PDGFRB	IMATINIB MESYLATE	2	Completed	TRUE	pancreatic carcinoma	Cancer
unique.PR	PDGFRB	IMATINIB MESYLATE	2	Completed	TRUE	polycythemia vera
unique.PR	PDGFRB	IMATINIB MESYLATE	2	Completed	TRUE	primary peritoneal carcinoma
unique.PR	PDGFRB	IMATINIB MESYLATE	2	Completed	TRUE	skin neoplasm
unique.PR	PDGFRB	IMATINIB MESYLATE	2	Completed	TRUE	small cell lung carcinoma
unique.PR	PDGFRB	IMATINIB MESYLATE	2	Completed	TRUE	systemic scleroderma	Immune system and Inflammation
unique.PR	PDGFRB	IMATINIB MESYLATE	2	Completed	TRUE	undifferentiated high grade pleomorphic sarcoma of bone
unique.PR	PDGFRB	IMATINIB MESYLATE	2	Completed	TRUE	Uterine Carcinosarcoma
unique.PR	EGFR	IMGATUZUMAB	2	Completed	FALSE	colorectal carcinoma	Cancer
unique.PR	EGFR	IMGATUZUMAB	2	Completed	FALSE	non-small cell lung carcinoma	Cancer
unique.PR	IL1RL2	IMSIDOLIMAB	2	Completed	FALSE	acne	Skin and connective tissue
unique.PR	IL1RL2	IMSIDOLIMAB	2	Completed	FALSE	hidradenitis suppurativa
unique.PR	IL1RL2	IMSIDOLIMAB	2	Completed	FALSE	pustulosis palmaris et plantaris
unique.PR	SELP	INCLACUMAB	2	Completed	FALSE	coronary artery disease	Cardiovascular
unique.PR	SELP	INCLACUMAB	2	Completed	FALSE	myocardial infarction	Cardiovascular
unique.PR	FGFR2	INFIGRATINIB	2	Recruiting	TRUE	Achondroplasia
unique.PR	FGFR2	INFIGRATINIB	2	Completed	TRUE	glioblastoma multiforme	Cancer
unique.PR	FGFR2	INFIGRATINIB	2	Not yet recruiting	TRUE	intrahepatic cholangiocarcinoma
unique.PR	FGFR2	INFIGRATINIB	2	Completed	TRUE	melanoma	Cancer
unique.PR	FGFR2	INFIGRATINIB PHOSPHATE	2	Not yet recruiting	TRUE	intrahepatic cholangiocarcinoma
unique.PR	AKT3	IPATASERTIB	2	Completed	FALSE	breast neoplasm	Cancer
unique.PR	AKT3	IPATASERTIB	2	Recruiting	FALSE	endometrial carcinoma
unique.PR	AKT3	IPATASERTIB	2	Recruiting	FALSE	Fallopian Tube Carcinoma
unique.PR	AKT3	IPATASERTIB	2	Recruiting	FALSE	gastric adenocarcinoma
unique.PR	AKT3	IPATASERTIB	2	Completed	FALSE	gastric cancer	Cancer
unique.PR	AKT3	IPATASERTIB	2	Recruiting	FALSE	neoplasm	Cancer
unique.PR	AKT3	IPATASERTIB	2	Recruiting	FALSE	non-small cell lung carcinoma	Cancer
unique.PR	AKT3	IPATASERTIB	2	Recruiting	FALSE	ovarian cancer	Cancer
unique.PR	AKT3	IPATASERTIB	2	Recruiting	FALSE	ovarian carcinoma
unique.PR	AKT3	IPATASERTIB	2	Recruiting	FALSE	primary peritoneal carcinoma
unique.PR	AKT3	IPATASERTIB	2	Recruiting	FALSE	prostate cancer
unique.PR	IL33	ITEPEKIMAB	2	Completed	FALSE	asthma	Respiratory system
unique.PR	ERBB2	KN-026	2	Recruiting	FALSE	gastric cancer	Cancer
unique.PR	ERBB2	KN-026	2	Recruiting	FALSE	gastroesophageal junction adenocarcinoma
unique.PR	ERBB2	KN-026	2	Active, not recruiting	FALSE	neoplasm	Cancer
unique.PR	ERBB2	LAPATINIB	2	Completed	TRUE	adenocarcinoma
unique.PR	ERBB2	LAPATINIB	2	Completed	TRUE	brain cancer
unique.PR	ERBB2	LAPATINIB	2	Completed	TRUE	cervical cancer	Cancer
unique.PR	ERBB2	LAPATINIB	2	Completed	TRUE	colorectal carcinoma	Cancer
unique.PR	ERBB2	LAPATINIB	2	Completed	TRUE	diffuse gastric adenocarcinoma
unique.PR	EGFR	LAPATINIB	2	Completed	TRUE	endometrial carcinoma
unique.PR	ERBB2	LAPATINIB	2	Completed	TRUE	gastric cancer	Cancer
unique.PR	ERBB2	LAPATINIB	2	Completed	TRUE	gastric intestinal type adenocarcinoma
unique.PR	EGFR	LAPATINIB	2	Active, not recruiting	TRUE	glioblastoma multiforme	Cancer
unique.PR	ERBB2	LAPATINIB	2	Completed	TRUE	glioma
unique.PR	ERBB2	LAPATINIB	2	Completed	TRUE	gliosarcoma
unique.PR	EGFR	LAPATINIB	2	Active, not recruiting	TRUE	head and neck malignant neoplasia	Cancer
unique.PR	EGFR	LAPATINIB	2	Completed	TRUE	head and neck squamous cell carcinoma	Cancer
unique.PR	ERBB2	LAPATINIB	2	Completed	TRUE	hypopharyngeal carcinoma
unique.PR	ERBB2	LAPATINIB	2	Completed	TRUE	laryngeal squamous cell carcinoma
unique.PR	ERBB2	LAPATINIB	2	Completed	TRUE	metastatic colorectal cancer	Cancer
unique.PR	ERBB2	LAPATINIB	2	Completed	TRUE	metastatic malignant neoplasm
unique.PR	EGFR	LAPATINIB	2	Completed	TRUE	nasal cavity and paranasal sinus squamous cell carcinoma
unique.PR	ERBB2	LAPATINIB	2	Completed	TRUE	oropharyngeal carcinoma
unique.PR	EGFR	LAPATINIB	2	Completed	TRUE	ovarian cancer	Cancer
unique.PR	ERBB2	LAPATINIB	2	Completed	TRUE	pancreatic carcinoma	Cancer
unique.PR	ERBB2	LAPATINIB	2	Completed	TRUE	peritoneum cancer
unique.PR	EGFR	LAPATINIB	2	Completed	TRUE	Pituitary Gland Adenoma
unique.PR	ERBB2	LAPATINIB	2	Completed	TRUE	prostate cancer
unique.PR	ERBB2	LAPATINIB	2	Completed	TRUE	salivary gland squamous cell carcinoma
unique.PR	ERBB2	LAPATINIB DITOSYLATE	2	Completed	TRUE	diffuse gastric adenocarcinoma
unique.PR	ERBB2	LAPATINIB DITOSYLATE	2	Completed	TRUE	endometrial carcinoma
unique.PR	ERBB2	LAPATINIB DITOSYLATE	2	Completed	TRUE	gastric intestinal type adenocarcinoma
unique.PR	ERBB2	LAPATINIB DITOSYLATE	2	Completed	TRUE	gliosarcoma
unique.PR	ERBB2	LAPATINIB DITOSYLATE	2	Completed	TRUE	hypopharyngeal carcinoma
unique.PR	ERBB2	LAPATINIB DITOSYLATE	2	Completed	TRUE	laryngeal squamous cell carcinoma
unique.PR	EGFR	LAPATINIB DITOSYLATE	2	Completed	TRUE	metastatic malignant neoplasm
unique.PR	ERBB2	LAPATINIB DITOSYLATE	2	Completed	TRUE	nasal cavity and paranasal sinus squamous cell carcinoma
unique.PR	ERBB2	LAPATINIB DITOSYLATE	2	Completed	TRUE	oropharyngeal carcinoma
unique.PR	ERBB2	LAPATINIB DITOSYLATE	2	Completed	TRUE	pancreatic carcinoma	Cancer
unique.PR	ERBB2	LAPATINIB DITOSYLATE	2	Completed	TRUE	prostate cancer
unique.PR	ERBB2	LAPATINIB DITOSYLATE	2	Completed	TRUE	salivary gland squamous cell carcinoma
unique.PR	EGFR	LAZERTINIB	2	Not yet recruiting	FALSE	lung cancer	Cancer
unique.PR	EGFR	LAZERTINIB	2	Recruiting	FALSE	lung neoplasm
unique.PR	PDGFRB	LINIFANIB	2	Completed	FALSE	age-related macular degeneration	Visual system
unique.PR	PDGFRA	LINIFANIB	2	Completed	FALSE	breast cancer	Cancer
unique.PR	PDGFRA	LINIFANIB	2	Completed	FALSE	colorectal adenocarcinoma	Cancer
unique.PR	PDGFRA	LINIFANIB	2	Completed	FALSE	hepatocellular carcinoma	Cancer
unique.PR	PDGFRA	LINIFANIB	2	Completed	FALSE	non-small cell lung carcinoma	Cancer
unique.PR	PDGFRA	LINIFANIB	2	Completed	FALSE	rectum cancer
unique.PR	PDGFRB	LINIFANIB	2	Completed	FALSE	renal cell carcinoma	Cancer
unique.PR	IL2RA	LMB-2	2	Active, not recruiting	FALSE	hairy cell leukemia
unique.PR	IL2RA	LMB-2	2	Completed	FALSE	leukemia	Cancer
unique.PR	IL2RA	LMB-2	2	Completed	FALSE	lymphoma
unique.PR	FGFR2	LUCITANIB	2	Completed	FALSE	breast cancer	Cancer
unique.PR	TGFB1	LUSPATERCEPT	2	Not yet recruiting	TRUE	Aplastic anemia
unique.PR	TGFB1	LUSPATERCEPT	2	Recruiting	TRUE	Myelodysplastic/Myeloproliferative Neoplasm
unique.PR	TNFRSF10A	MAPATUMUMAB	2	Completed	FALSE	multiple myeloma	Cancer
unique.PR	TNFRSF10A	MAPATUMUMAB	2	Completed	FALSE	non-Hodgkins lymphoma
unique.PR	TNFRSF10A	MAPATUMUMAB	2	Completed	FALSE	non-small cell lung carcinoma	Cancer
unique.PR	PDGFRA	MASITINIB	2	Recruiting	TRUE	COVID-19	Infectious
unique.PR	PDGFRB	MASITINIB	2	Completed	TRUE	Mastocytosis	Cancer
unique.PR	PDGFRA	MASITINIB	2	Completed	TRUE	metastatic colorectal cancer	Cancer
unique.PR	PDGFRA	MASITINIB	2	Completed	TRUE	multiple myeloma	Cancer
unique.PR	PDGFRA	MASITINIB	2	Completed	TRUE	ovarian cancer	Cancer
unique.PR	PDGFRA	MASITINIB	2	Completed	TRUE	psoriasis	Immune system and Inflammation
unique.PR	PDGFRB	MASITINIB	2	Completed	TRUE	rheumatoid arthritis	Immune system and Inflammation
unique.PR	EGFR	MATUZUMAB	2	Completed	FALSE	non-small cell lung carcinoma	Cancer
unique.PR	PDGFRA	MIDOSTAURIN	2	Recruiting	TRUE	Blast Phase Chronic Myelogenous Leukemia, BCR-ABL1 Positive
unique.PR	PDGFRA	MIDOSTAURIN	2	Recruiting	TRUE	core binding factor acute myeloid leukemia
unique.PR	PDGFRA	MIDOSTAURIN	2	Completed	TRUE	leukemia	Cancer
unique.PR	PDGFRA	MIDOSTAURIN	2	Active, not recruiting	TRUE	myelodysplastic syndrome	Cancer
unique.PR	PDGFRA	MIDOSTAURIN	2	Recruiting	TRUE	therapy related acute myeloid leukemia and myelodysplastic syndrome
unique.PR	AKT3	MIRANSERTIB	2	Recruiting	FALSE	Proteus syndrome
unique.PR	FOLR1	MIRVETUXIMAB SORAVTANSINE	2	Recruiting	FALSE	endometrial cancer	Cancer
unique.PR	FOLR1	MIRVETUXIMAB SORAVTANSINE	2	Completed	FALSE	triple-negative breast cancer
unique.PR	AKT3	MK-2206	2	Completed	FALSE	adenosquamous lung carcinoma
unique.PR	AKT3	MK-2206	2	Completed	FALSE	breast carcinoma	Cancer
unique.PR	AKT3	MK-2206	2	Completed	FALSE	bronchoalveolar adenocarcinoma
unique.PR	AKT3	MK-2206	2	Completed	FALSE	diffuse large B-cell lymphoma
unique.PR	AKT3	MK-2206	2	Active, not recruiting	FALSE	endometrial cancer	Cancer
unique.PR	AKT3	MK-2206	2	Completed	FALSE	extrahepatic bile duct carcinoma
unique.PR	AKT3	MK-2206	2	Completed	FALSE	gallbladder cancer
unique.PR	AKT3	MK-2206	2	Completed	FALSE	head and neck squamous cell carcinoma	Cancer
unique.PR	AKT3	MK-2206	2	Completed	FALSE	hepatocellular carcinoma	Cancer
unique.PR	AKT3	MK-2206	2	Completed	FALSE	large cell lung carcinoma
unique.PR	AKT3	MK-2206	2	Completed	FALSE	lung cancer	Cancer
unique.PR	AKT3	MK-2206	2	Completed	FALSE	nasopharyngeal neoplasm
unique.PR	AKT3	MK-2206	2	Active, not recruiting	FALSE	prostate carcinoma
unique.PR	PDGFRB	MOTESANIB	2	Completed	FALSE	carcinoid tumor
unique.PR	PDGFRA	MOTESANIB	2	Completed	FALSE	Digestive System Carcinoma
unique.PR	PDGFRB	MOTESANIB	2	Completed	FALSE	gastrointestinal stromal tumor	Cancer
unique.PR	PDGFRA	MOTESANIB	2	Completed	FALSE	islet cell tumor
unique.PR	PDGFRA	MOTESANIB	2	Completed	FALSE	neoplastic syndrome
unique.PR	PDGFRA	MOTESANIB	2	Completed	FALSE	thyroid cancer	Cancer
unique.PR	FGF2	MUPARFOSTAT	2	Completed	FALSE	hepatocellular carcinoma	Cancer
unique.PR	FGF2	MUPARFOSTAT	2	Completed	FALSE	lung cancer	Cancer
unique.PR	FGF2	MUPARFOSTAT	2	Completed	FALSE	non-small cell lung carcinoma	Cancer
unique.PR	FGF2	MUPARFOSTAT	2	Completed	FALSE	prostate cancer
unique.PR	EGFR	NAZARTINIB	2	Active, not recruiting	FALSE	lung cancer	Cancer
unique.PR	EGFR	NAZARTINIB	2	Recruiting	FALSE	neoplasm	Cancer
unique.PR	EGFR	NECITUMUMAB	2	Completed	TRUE	metastatic colorectal cancer	Cancer
unique.PR	SELPLG	NEIHULIZUMAB	2	Completed	FALSE	psoriasis	Immune system and Inflammation
unique.PR	SELPLG	NEIHULIZUMAB	2	Completed	FALSE	psoriatic arthritis
unique.PR	SELPLG	NEIHULIZUMAB	2	Completed	FALSE	ulcerative colitis	Immune system and Inflammation
unique.PR	ERBB2	NERATINIB	2	Recruiting	TRUE	angiosarcoma
unique.PR	ERBB2	NERATINIB	2	Completed	TRUE	breast adenocarcinoma
unique.PR	ERBB2	NERATINIB	2	Completed	TRUE	breast neoplasm	Cancer
unique.PR	ERBB2	NERATINIB	2	Active, not recruiting	TRUE	glioblastoma multiforme	Cancer
unique.PR	EGFR	NERATINIB	2	Completed	TRUE	HER2 Positive Breast Carcinoma	Cancer
unique.PR	EGFR	NERATINIB	2	Not yet recruiting	TRUE	invasive lobular carcinoma
unique.PR	ERBB2	NERATINIB	2	Active, not recruiting	TRUE	metastatic colorectal cancer	Cancer
unique.PR	EGFR	NERATINIB	2	Completed	TRUE	non-small cell lung carcinoma	Cancer
unique.PR	ERBB2	NERATINIB	2	Recruiting	TRUE	triple-negative breast cancer
unique.PR	EGFR	NIMOTUZUMAB	2	Completed	FALSE	central nervous system cancer
unique.PR	EGFR	NIMOTUZUMAB	2	Recruiting	FALSE	cervical squamous cell carcinoma
unique.PR	EGFR	NIMOTUZUMAB	2	Recruiting	FALSE	esophageal cancer
unique.PR	EGFR	NIMOTUZUMAB	2	Not yet recruiting	FALSE	esophageal squamous cell carcinoma
unique.PR	EGFR	NIMOTUZUMAB	2	Completed	FALSE	head and neck squamous cell carcinoma	Cancer
unique.PR	EGFR	NIMOTUZUMAB	2	Recruiting	FALSE	non-small cell lung carcinoma	Cancer
unique.PR	EGFR	NIMOTUZUMAB	2	Recruiting	FALSE	oral squamous cell carcinoma
unique.PR	EGFR	NIMOTUZUMAB	2	Completed	FALSE	pancreatic carcinoma	Cancer
unique.PR	EGFR	NIMOTUZUMAB	2	Completed	FALSE	penile cancer
unique.PR	EGFR	NIMOTUZUMAB	2	Completed	FALSE	stomach neoplasm
unique.PR	FGFR2	NINTEDANIB	2	Completed	TRUE	acute myeloid leukemia	Cancer
unique.PR	PDGFRA	NINTEDANIB	2	Completed	TRUE	anaplastic astrocytoma
unique.PR	FGFR2	NINTEDANIB	2	Completed	TRUE	anaplastic oligoastrocytoma
unique.PR	FGFR2	NINTEDANIB	2	Completed	TRUE	anaplastic oligodendroglioma
unique.PR	PDGFRA	NINTEDANIB	2	Completed	TRUE	breast cancer	Cancer
unique.PR	FGFR2	NINTEDANIB	2	Recruiting	TRUE	bronchiolitis obliterans
unique.PR	PDGFRA	NINTEDANIB	2	Completed	TRUE	carcinoid tumor
unique.PR	FGFR2	NINTEDANIB	2	Active, not recruiting	TRUE	cervical adenocarcinoma
unique.PR	FGFR2	NINTEDANIB	2	Completed	TRUE	colorectal carcinoma	Cancer
unique.PR	PDGFRB	NINTEDANIB	2	Completed	TRUE	endometrial cancer	Cancer
unique.PR	PDGFRA	NINTEDANIB	2	Completed	TRUE	fallopian tube cancer
unique.PR	PDGFRB	NINTEDANIB	2	Completed	TRUE	gastric adenocarcinoma
unique.PR	FGFR2	NINTEDANIB	2	Completed	TRUE	glioblastoma multiforme	Cancer
unique.PR	FGFR2	NINTEDANIB	2	Completed	TRUE	gliosarcoma
unique.PR	FGFR2	NINTEDANIB	2	Completed	TRUE	hepatocellular carcinoma	Cancer
unique.PR	PDGFRA	NINTEDANIB	2	Recruiting	TRUE	hereditary hemorrhagic telangiectasia
unique.PR	PDGFRA	NINTEDANIB	2	Active, not recruiting	TRUE	lung cancer	Cancer
unique.PR	FGFR2	NINTEDANIB	2	Completed	TRUE	lung neoplasm
unique.PR	PDGFRA	NINTEDANIB	2	Completed	TRUE	lymphangioleiomyomatosis
unique.PR	FGFR2	NINTEDANIB	2	Completed	TRUE	malignant pleural mesothelioma
unique.PR	FGFR2	NINTEDANIB	2	Completed	TRUE	medullary thyroid gland carcinoma	Cancer
unique.PR	FGFR2	NINTEDANIB	2	Completed	TRUE	ovarian cancer	Cancer
unique.PR	FGFR2	NINTEDANIB	2	Completed	TRUE	ovarian neoplasm
unique.PR	FGFR2	NINTEDANIB	2	Completed	TRUE	peritoneum cancer
unique.PR	FGFR2	NINTEDANIB	2	Completed	TRUE	prostate adenocarcinoma
unique.PR	FGFR2	NINTEDANIB	2	Completed	TRUE	renal cell carcinoma	Cancer
unique.PR	PDGFRB	NINTEDANIB	2	Completed	TRUE	small cell lung carcinoma
unique.PR	PDGFRA	NINTEDANIB	2	Completed	TRUE	squamous cell lung carcinoma	Cancer
unique.PR	FGFR2	NINTEDANIB	2	Completed	TRUE	upper aerodigestive tract neoplasm	Cancer
unique.PR	COL18A1	OCRIPLASMIN	2	Completed	TRUE	diabetic macular edema	Metabolic
unique.PR	COL18A1	OCRIPLASMIN	2	Completed	TRUE	stroke	Cardiovascular
unique.PR	PDGFRA	OLARATUMAB	2	Completed	TRUE	glioblastoma multiforme	Cancer
unique.PR	PDGFRA	OLARATUMAB	2	Completed	TRUE	non-small cell lung carcinoma	Cancer
unique.PR	PDGFRA	OLARATUMAB	2	Completed	TRUE	ovarian neoplasm
unique.PR	PDGFRA	OLARATUMAB	2	Completed	TRUE	prostate cancer
unique.PR	EGFR	OLMUTINIB	2		FALSE	neoplasm	Cancer
unique.PR	EGFR	OLMUTINIB	2	Completed	FALSE	non-small cell lung carcinoma	Cancer
unique.PR	EGFR	OSIMERTINIB	2	Active, not recruiting	TRUE	adenocarcinoma
unique.PR	EGFR	OSIMERTINIB	2	Completed	TRUE	colorectal cancer	Cancer
unique.PR	EGFR	OSIMERTINIB	2	Recruiting	TRUE	lung adenocarcinoma	Cancer
unique.PR	EGFR	OSIMERTINIB	2	Completed	TRUE	lung neoplasm
unique.PR	EGFR	OSIMERTINIB	2	Recruiting	TRUE	metastatic malignant neoplasm
unique.PR	EGFR	OSIMERTINIB	2	Active, not recruiting	TRUE	squamous cell carcinoma	Cancer
unique.PR	FGFR2	PALIFERMIN	2	Completed	TRUE	acute myeloid leukemia	Cancer
unique.PR	FGFR2	PALIFERMIN	2	Completed	TRUE	asthma	Respiratory system
unique.PR	FGFR2	PALIFERMIN	2	Completed	TRUE	HIV infection	Infectious
unique.PR	FGFR2	PALIFERMIN	2	Completed	TRUE	malignant colon neoplasm
unique.PR	FGFR2	PALIFERMIN	2	Completed	TRUE	myelodysplastic syndrome	Cancer
unique.PR	EGFR	PANITUMUMAB	2	Completed	TRUE	breast cancer	Cancer
unique.PR	EGFR	PANITUMUMAB	2	Recruiting	TRUE	cancer	Cancer
unique.PR	EGFR	PANITUMUMAB	2	Completed	TRUE	carcinoma
unique.PR	EGFR	PANITUMUMAB	2	Recruiting	TRUE	endometrial carcinoma
unique.PR	EGFR	PANITUMUMAB	2	Completed	TRUE	esophageal cancer
unique.PR	EGFR	PANITUMUMAB	2	Completed	TRUE	head and neck squamous cell carcinoma	Cancer
unique.PR	EGFR	PANITUMUMAB	2	Completed	TRUE	lung cancer	Cancer
unique.PR	EGFR	PANITUMUMAB	2	Completed	TRUE	non-small cell lung carcinoma	Cancer
unique.PR	EGFR	PANITUMUMAB	2	Completed	TRUE	ovarian cancer	Cancer
unique.PR	EGFR	PANITUMUMAB	2	Recruiting	TRUE	ovarian carcinoma
unique.PR	EGFR	PANITUMUMAB	2	Completed	TRUE	pancreatic carcinoma	Cancer
unique.PR	EGFR	PANITUMUMAB	2	Recruiting	TRUE	primary peritoneal carcinoma
unique.PR	EGFR	PANITUMUMAB	2	Completed	TRUE	prostate cancer
unique.PR	EGFR	PANITUMUMAB	2	Completed	TRUE	rectum cancer
unique.PR	EGFR	PANITUMUMAB	2	Completed	TRUE	renal cell carcinoma	Cancer
unique.PR	EGFR	PANITUMUMAB	2	Completed	TRUE	squamous cell carcinoma	Cancer
unique.PR	PDGFRA	PAZOPANIB	2	Completed	TRUE	acute myeloid leukemia	Cancer
unique.PR	PDGFRB	PAZOPANIB	2	Completed	TRUE	bladder transitional cell carcinoma
unique.PR	PDGFRA	PAZOPANIB	2	Completed	TRUE	breast cancer	Cancer
unique.PR	PDGFRA	PAZOPANIB	2	Completed	TRUE	breast neoplasm	Cancer
unique.PR	PDGFRA	PAZOPANIB	2	Completed	TRUE	cervical cancer	Cancer
unique.PR	PDGFRA	PAZOPANIB	2	Completed	TRUE	chondrosarcoma
unique.PR	PDGFRB	PAZOPANIB	2	Active, not recruiting	TRUE	chromophobe renal cell carcinoma
unique.PR	PDGFRA	PAZOPANIB	2	Active, not recruiting	TRUE	collecting duct carcinoma
unique.PR	PDGFRB	PAZOPANIB	2	Completed	TRUE	cutaneous melanoma
unique.PR	PDGFRA	PAZOPANIB	2	Completed	TRUE	extraskeletal myxoid chondrosarcoma
unique.PR	PDGFRB	PAZOPANIB	2	Completed	TRUE	fallopian tube cancer
unique.PR	PDGFRB	PAZOPANIB	2	Completed	TRUE	gastric cancer	Cancer
unique.PR	PDGFRA	PAZOPANIB	2	Completed	TRUE	gastrointestinal stromal tumor	Cancer
unique.PR	PDGFRA	PAZOPANIB	2	Completed	TRUE	germ cell tumor
unique.PR	PDGFRA	PAZOPANIB	2	Completed	TRUE	glioma
unique.PR	PDGFRA	PAZOPANIB	2	Completed	TRUE	gliosarcoma
unique.PR	PDGFRA	PAZOPANIB	2	Completed	TRUE	kidney cancer	Cancer
unique.PR	PDGFRB	PAZOPANIB	2	Active, not recruiting	TRUE	Kidney Medullary Carcinoma
unique.PR	PDGFRA	PAZOPANIB	2	Active, not recruiting	TRUE	Kidney Oncocytoma
unique.PR	PDGFRA	PAZOPANIB	2	Completed	TRUE	leiomyosarcoma
unique.PR	PDGFRB	PAZOPANIB	2	Completed	TRUE	liposarcoma
unique.PR	PDGFRA	PAZOPANIB	2	Completed	TRUE	lung cancer	Cancer
unique.PR	PDGFRB	PAZOPANIB	2	Completed	TRUE	lymphedema
unique.PR	PDGFRB	PAZOPANIB	2	Completed	TRUE	macular degeneration	Visual system
unique.PR	PDGFRA	PAZOPANIB	2	Completed	TRUE	medullary thyroid gland carcinoma	Cancer
unique.PR	PDGFRA	PAZOPANIB	2	Recruiting	TRUE	melanoma	Cancer
unique.PR	PDGFRA	PAZOPANIB	2	Completed	TRUE	mesothelioma
unique.PR	PDGFRA	PAZOPANIB	2	Completed	TRUE	neuroendocrine neoplasm	Cancer
unique.PR	PDGFRA	PAZOPANIB	2	Completed	TRUE	non-small cell lung carcinoma	Cancer
unique.PR	PDGFRA	PAZOPANIB	2	Completed	TRUE	ovarian neoplasm
unique.PR	PDGFRA	PAZOPANIB	2	Active, not recruiting	TRUE	papillary renal cell carcinoma
unique.PR	PDGFRB	PAZOPANIB	2	Completed	TRUE	peritoneum cancer
unique.PR	PDGFRB	PAZOPANIB	2	Completed	TRUE	prostate adenocarcinoma
unique.PR	PDGFRB	PAZOPANIB	2	Completed	TRUE	prostate cancer
unique.PR	PDGFRA	PAZOPANIB	2	Completed	TRUE	prostate carcinoma
unique.PR	PDGFRA	PAZOPANIB	2	Completed	TRUE	renal pelvis/ureter urothelial carcinoma
unique.PR	PDGFRA	PAZOPANIB	2	Completed	TRUE	salivary gland carcinoma
unique.PR	PDGFRA	PAZOPANIB	2	Completed	TRUE	small cell lung carcinoma
unique.PR	PDGFRB	PAZOPANIB	2	Completed	TRUE	solitary fibrous tumor
unique.PR	PDGFRA	PAZOPANIB	2	Completed	TRUE	thyroid carcinoma	Cancer
unique.PR	PDGFRA	PAZOPANIB	2	Completed	TRUE	urethra cancer
unique.PR	PDGFRA	PAZOPANIB	2	Completed	TRUE	urinary bladder cancer
unique.PR	PDGFRA	PAZOPANIB	2	Completed	TRUE	urinary bladder carcinoma
unique.PR	PDGFRA	PAZOPANIB	2	Completed	TRUE	Uterine Carcinosarcoma
unique.PR	PDGFRA	PAZOPANIB	2	Recruiting	TRUE	uterine leiomyosarcoma
unique.PR	PDGFRA	PAZOPANIB	2	Completed	TRUE	uterine sarcoma
unique.PR	PDGFRB	PAZOPANIB	2	Active, not recruiting	TRUE	von Hippel-Lindau disease
unique.PR	PDGFRA	PAZOPANIB HYDROCHLORIDE	2	Completed	TRUE	breast cancer	Cancer
unique.PR	PDGFRA	PAZOPANIB HYDROCHLORIDE	2	Active, not recruiting	TRUE	chromophobe renal cell carcinoma
unique.PR	PDGFRA	PAZOPANIB HYDROCHLORIDE	2	Completed	TRUE	clear cell renal carcinoma
unique.PR	PDGFRA	PAZOPANIB HYDROCHLORIDE	2	Active, not recruiting	TRUE	collecting duct carcinoma
unique.PR	PDGFRA	PAZOPANIB HYDROCHLORIDE	2	Completed	TRUE	cutaneous melanoma
unique.PR	PDGFRA	PAZOPANIB HYDROCHLORIDE	2	Completed	TRUE	gliosarcoma
unique.PR	PDGFRA	PAZOPANIB HYDROCHLORIDE	2	Active, not recruiting	TRUE	Kidney Medullary Carcinoma
unique.PR	PDGFRA	PAZOPANIB HYDROCHLORIDE	2	Active, not recruiting	TRUE	Kidney Oncocytoma
unique.PR	PDGFRA	PAZOPANIB HYDROCHLORIDE	2	Completed	TRUE	medullary thyroid gland carcinoma	Cancer
unique.PR	PDGFRA	PAZOPANIB HYDROCHLORIDE	2	Completed	TRUE	mesothelioma
unique.PR	PDGFRA	PAZOPANIB HYDROCHLORIDE	2	Active, not recruiting	TRUE	papillary renal cell carcinoma
unique.PR	PDGFRA	PAZOPANIB HYDROCHLORIDE	2	Completed	TRUE	prostate cancer
unique.PR	PDGFRA	PAZOPANIB HYDROCHLORIDE	2	Completed	TRUE	prostate carcinoma
unique.PR	PDGFRA	PAZOPANIB HYDROCHLORIDE	2	Completed	TRUE	renal pelvis/ureter urothelial carcinoma
unique.PR	PDGFRA	PAZOPANIB HYDROCHLORIDE	2	Completed	TRUE	urethra cancer
unique.PR	PDGFRA	PAZOPANIB HYDROCHLORIDE	2	Completed	TRUE	urinary bladder cancer
unique.PR	PDGFRB	PAZOPANIB HYDROCHLORIDE	2	Completed	TRUE	urinary bladder carcinoma
unique.PR	PDGFRA	PAZOPANIB HYDROCHLORIDE	2	Completed	TRUE	Uterine Carcinosarcoma
unique.PR	PDGFRB	PAZOPANIB HYDROCHLORIDE	2	Completed	TRUE	uterine sarcoma
unique.PR	PDGFRA	PAZOPANIB HYDROCHLORIDE	2	Active, not recruiting	TRUE	von Hippel-Lindau disease
unique.PR	EGFR	PELITINIB	2	Completed	FALSE	colonic neoplasm	Cancer
unique.PR	EGFR	PELITINIB	2	Completed	FALSE	non-small cell lung carcinoma	Cancer
unique.PR	EGFR	PELITINIB	2	Completed	FALSE	rectum cancer
unique.PR	FGFR2	PEMIGATINIB	2	Recruiting	TRUE	breast cancer	Cancer
unique.PR	FGFR2	PEMIGATINIB	2	Active, not recruiting	TRUE	cancer	Cancer
unique.PR	FGFR2	PEMIGATINIB	2	Recruiting	TRUE	colorectal carcinoma	Cancer
unique.PR	FGFR2	PEMIGATINIB	2	Recruiting	TRUE	Digestive System Carcinoma
unique.PR	FGFR2	PEMIGATINIB	2	Recruiting	TRUE	endometrial cancer	Cancer
unique.PR	FGFR2	PEMIGATINIB	2	Recruiting	TRUE	glioblastoma multiforme	Cancer
unique.PR	FGFR2	PEMIGATINIB	2	Recruiting	TRUE	intrahepatic cholangiocarcinoma
unique.PR	FGFR2	PEMIGATINIB	2	Active, not recruiting	TRUE	myeloproliferative disorder
unique.PR	FGFR2	PEMIGATINIB	2	Not yet recruiting	TRUE	non-small cell lung carcinoma	Cancer
unique.PR	FGFR2	PEMIGATINIB	2	Recruiting	TRUE	pancreatic carcinoma	Cancer
unique.PR	FGFR2	PEMIGATINIB	2	Recruiting	TRUE	urinary bladder cancer
unique.PR	FGFR2	PEMIGATINIB	2	Completed	TRUE	urogenital neoplasm
unique.PR	ERBB2	PERTUZUMAB	2	Recruiting	TRUE	angiosarcoma
unique.PR	ERBB2	PERTUZUMAB	2	Completed	TRUE	cancer	Cancer
unique.PR	ERBB2	PERTUZUMAB	2	Completed	TRUE	colorectal carcinoma	Cancer
unique.PR	ERBB2	PERTUZUMAB	2	Completed	TRUE	fallopian tube cancer
unique.PR	ERBB2	PERTUZUMAB	2	Active, not recruiting	TRUE	HER2 Positive Breast Carcinoma	Cancer
unique.PR	ERBB2	PERTUZUMAB	2	Recruiting	TRUE	Invasive Breast Carcinoma
unique.PR	ERBB2	PERTUZUMAB	2	Recruiting	TRUE	lymphoid neoplasm	Cancer
unique.PR	ERBB2	PERTUZUMAB	2	Recruiting	TRUE	metastasis
unique.PR	ERBB2	PERTUZUMAB	2	Completed	TRUE	neuroendocrine carcinoma
unique.PR	ERBB2	PERTUZUMAB	2	Active, not recruiting	TRUE	non-small cell lung carcinoma	Cancer
unique.PR	ERBB2	PERTUZUMAB	2	Completed	TRUE	peritoneum cancer
unique.PR	ERBB2	PERTUZUMAB	2	Completed	TRUE	prostate cancer
unique.PR	ERBB2	PERTUZUMAB	2	Not yet recruiting	TRUE	prostate carcinoma
unique.PR	ERBB2	PERTUZUMAB	2	Recruiting	TRUE	triple-negative breast cancer
unique.PR	CTSS	PETESICATIB	2	Completed	FALSE	Sjogren syndrome
unique.PR	EGFR	PIMURUTAMAB	2	Not yet recruiting	FALSE	colorectal carcinoma	Cancer
unique.PR	EGFR	PIMURUTAMAB	2	Not yet recruiting	FALSE	hepatocellular carcinoma	Cancer
unique.PR	EGFR	PIMURUTAMAB	2	Recruiting	FALSE	nasopharyngeal neoplasm
unique.PR	EGFR	PIMURUTAMAB	2	Recruiting	FALSE	non-small cell lung carcinoma	Cancer
unique.PR	CA1	POLMACOXIB	2	Completed	FALSE	osteoarthritis	Musculoskeletal system
unique.PR	ERBB2	POZIOTINIB	2	Completed	FALSE	breast cancer	Cancer
unique.PR	ERBB2	POZIOTINIB	2	Completed	FALSE	lung adenocarcinoma	Cancer
unique.PR	ERBB2	POZIOTINIB	2	Completed	FALSE	Refractory drug response
unique.PR	ERBB2	POZIOTINIB	2	Completed	FALSE	upper aerodigestive tract neoplasm	Cancer
unique.PR	ALCAM	PRALUZATAMAB RAVTANSINE	2	Active, not recruiting	FALSE	breast cancer	Cancer
unique.PR	ERBB2	PYROTINIB	2	Not yet recruiting	FALSE	breast neoplasm	Cancer
unique.PR	EGFR	PYROTINIB	2	Recruiting	FALSE	colorectal carcinoma	Cancer
unique.PR	ERBB2	PYROTINIB	2	Recruiting	FALSE	digestive system neoplasm
unique.PR	ERBB2	PYROTINIB	2	Recruiting	FALSE	gastric cancer	Cancer
unique.PR	ERBB2	PYROTINIB	2	Recruiting	FALSE	metastatic malignant neoplasm
unique.PR	ERBB2	PYROTINIB	2	Not yet recruiting	FALSE	neoplasm	Cancer
unique.PR	ERBB2	PYROTINIB	2	Active, not recruiting	FALSE	triple-negative breast cancer
unique.PR	CX3CL1	QUETMOLIMAB	2	Active, not recruiting	FALSE	Crohn's disease
unique.PR	CX3CL1	QUETMOLIMAB	2	Completed	FALSE	rheumatoid arthritis	Immune system and Inflammation
unique.PR	MMP13	REBIMASTAT	2	Completed	FALSE	lung cancer	Cancer
unique.PR	MMP13	REBIMASTAT	2	Completed	FALSE	prostate adenocarcinoma
unique.PR	FGFR2	REGORAFENIB	2	Active, not recruiting	TRUE	adenoid cystic carcinoma
unique.PR	FGFR2	REGORAFENIB	2	Completed	TRUE	angiosarcoma
unique.PR	PDGFRB	REGORAFENIB	2	Completed	TRUE	bile duct carcinoma
unique.PR	FGFR2	REGORAFENIB	2	Not yet recruiting	TRUE	biliary tract cancer
unique.PR	FGFR2	REGORAFENIB	2	Recruiting	TRUE	cancer	Cancer
unique.PR	FGFR2	REGORAFENIB	2	Completed	TRUE	colon adenocarcinoma
unique.PR	PDGFRA	REGORAFENIB	2	Recruiting	TRUE	gastric cancer	Cancer
unique.PR	FGFR2	REGORAFENIB	2	Completed	TRUE	glioblastoma multiforme	Cancer
unique.PR	PDGFRA	REGORAFENIB	2	Not yet recruiting	TRUE	intrahepatic cholangiocarcinoma
unique.PR	FGFR2	REGORAFENIB	2	Completed	TRUE	liposarcoma
unique.PR	PDGFRA	REGORAFENIB	2	Not yet recruiting	TRUE	malignant colon neoplasm
unique.PR	FGFR2	REGORAFENIB	2	Completed	TRUE	malignant renal pelvis neoplasm
unique.PR	PDGFRA	REGORAFENIB	2	Not yet recruiting	TRUE	melanoma	Cancer
unique.PR	FGFR2	REGORAFENIB	2	Active, not recruiting	TRUE	osteosarcoma	Cancer
unique.PR	PDGFRB	REGORAFENIB	2	Not yet recruiting	TRUE	ovarian cancer	Cancer
unique.PR	FGFR2	REGORAFENIB	2	Completed	TRUE	ovarian carcinoma
unique.PR	FGFR2	REGORAFENIB	2	Completed	TRUE	ovarian neoplasm
unique.PR	FGFR2	REGORAFENIB	2	Completed	TRUE	pancreatic carcinoma	Cancer
unique.PR	PDGFRB	REGORAFENIB	2	Completed	TRUE	rectum cancer
unique.PR	PDGFRB	REGORAFENIB	2	Completed	TRUE	renal cell carcinoma	Cancer
unique.PR	FGFR2	REGORAFENIB	2	Completed	TRUE	sarcoma	Cancer
unique.PR	FGFR2	REGORAFENIB	2	Suspended	TRUE	soft tissue sarcoma	Cancer
unique.PR	PDGFRA	REGORAFENIB	2	Recruiting	TRUE	thyroid cancer	Cancer
unique.PR	EGFR	RINDOPEPIMUT	2	Completed	FALSE	malignant glioma
unique.PR	HAVCR2	RO-7121661	2	Recruiting	FALSE	esophageal squamous cell carcinoma
unique.PR	FGFR2	ROGARATINIB	2	Completed	FALSE	bladder transitional cell carcinoma
unique.PR	FGFR2	ROGARATINIB	2	Completed	FALSE	cancer	Cancer
unique.PR	SOST	ROMOSOZUMAB	2	Completed	TRUE	bone fracture	Musculoskeletal system
unique.PR	HAVCR2	SABATOLIMAB	2	Active, not recruiting	FALSE	acute myeloid leukemia	Cancer
unique.PR	MME	SACUBITRIL	2	Recruiting	TRUE	aortic valve insufficiency
unique.PR	MME	SACUBITRIL	2	Recruiting	TRUE	essential hypertension	Cardiovascular
unique.PR	MME	SACUBITRIL	2	Recruiting	TRUE	hypertensive heart disease
unique.PR	MME	SACUBITRIL	2	Completed	TRUE	hypertrophic cardiomyopathy
unique.PR	ERBB2	SAPITINIB	2	Active, not recruiting	FALSE	breast cancer	Cancer
unique.PR	ERBB2	SAPITINIB	2	Completed	FALSE	colorectal adenocarcinoma	Cancer
unique.PR	EGFR	SAPITINIB	2	Completed	FALSE	metastatic colorectal cancer	Cancer
unique.PR	EGFR	SAPITINIB	2	Active, not recruiting	FALSE	non-small cell lung carcinoma	Cancer
unique.PR	PDGFRA	SERALUTINIB	2	Completed	FALSE	pulmonary arterial hypertension
unique.PR	SOST	SETRUSUMAB	2	Completed	FALSE	hypophosphatasia
unique.PR	SOST	SETRUSUMAB	2	Completed	FALSE	osteogenesis imperfecta type 3
unique.PR	SOST	SETRUSUMAB	2	Completed	FALSE	osteogenesis imperfecta type 4
unique.PR	P4HB	SLX-4090	2	Completed	FALSE	hyperlipidemia	Metabolic
unique.PR	P4HB	SLX-4090	2	Completed	FALSE	Hypertriglyceridemia
unique.PR	P4HB	SLX-4090	2	Completed	FALSE	type 2 diabetes mellitus	Metabolic
unique.PR	PDGFRB	SORAFENIB	2	Active, not recruiting	TRUE	acute myeloid leukemia	Cancer
unique.PR	PDGFRB	SORAFENIB	2	Completed	TRUE	adenocarcinoma
unique.PR	PDGFRB	SORAFENIB	2	Completed	TRUE	Central Nervous System Neoplasm
unique.PR	PDGFRB	SORAFENIB	2	Recruiting	TRUE	cervical carcinoma
unique.PR	PDGFRB	SORAFENIB	2	Completed	TRUE	chronic myelogenous leukemia	Cancer
unique.PR	PDGFRB	SORAFENIB	2	Completed	TRUE	diffuse large B-cell lymphoma
unique.PR	PDGFRB	SORAFENIB	2	Completed	TRUE	gastric cancer	Cancer
unique.PR	PDGFRB	SORAFENIB	2	Completed	TRUE	gastroesophageal junction adenocarcinoma
unique.PR	PDGFRB	SORAFENIB	2	Completed	TRUE	gastrointestinal stromal tumor	Cancer
unique.PR	PDGFRB	SORAFENIB	2	Active, not recruiting	TRUE	glioblastoma multiforme	Cancer
unique.PR	PDGFRB	SORAFENIB	2	Completed	TRUE	gliosarcoma
unique.PR	PDGFRB	SORAFENIB	2	Recruiting	TRUE	leukemia	Cancer
unique.PR	PDGFRB	SORAFENIB	2	Completed	TRUE	lung cancer	Cancer
unique.PR	PDGFRB	SORAFENIB	2	Completed	TRUE	malignant colon neoplasm
unique.PR	PDGFRB	SORAFENIB	2	Completed	TRUE	Mantle cell lymphoma
unique.PR	PDGFRB	SORAFENIB	2	Completed	TRUE	medullary thyroid gland carcinoma	Cancer
unique.PR	PDGFRB	SORAFENIB	2	Completed	TRUE	metastatic malignant neoplasm
unique.PR	PDGFRB	SORAFENIB	2	Completed	TRUE	multiple myeloma	Cancer
unique.PR	PDGFRB	SORAFENIB	2	Active, not recruiting	TRUE	myelodysplastic syndrome	Cancer
unique.PR	PDGFRB	SORAFENIB	2	Completed	TRUE	nasal cavity and paranasal sinus squamous cell carcinoma
unique.PR	PDGFRB	SORAFENIB	2	Recruiting	TRUE	neuroblastoma
unique.PR	PDGFRB	SORAFENIB	2	Completed	TRUE	ovarian neoplasm
unique.PR	PDGFRB	SORAFENIB	2	Not yet recruiting	TRUE	pancreatic carcinoma	Cancer
unique.PR	PDGFRB	SORAFENIB	2	Completed	TRUE	pleomorphic rhabdomyosarcoma
unique.PR	PDGFRB	SORAFENIB	2	Completed	TRUE	prostate adenocarcinoma
unique.PR	PDGFRB	SORAFENIB	2	Completed	TRUE	rectum cancer
unique.PR	PDGFRB	SORAFENIB	2	Active, not recruiting	TRUE	rhabdomyosarcoma
unique.PR	PDGFRB	SORAFENIB	2	Completed	TRUE	salivary gland squamous cell carcinoma
unique.PR	PDGFRB	SORAFENIB	2	Completed	TRUE	sarcoma	Cancer
unique.PR	PDGFRB	SORAFENIB	2	Active, not recruiting	TRUE	thyroid cancer	Cancer
unique.PR	PDGFRB	SORAFENIB	2	Completed	TRUE	tongue neoplasm
unique.PR	PDGFRB	SORAFENIB	2	Completed	TRUE	upper aerodigestive tract neoplasm	Cancer
unique.PR	PDGFRB	SORAFENIB	2	Completed	TRUE	urinary bladder cancer
unique.PR	PDGFRB	SORAFENIB	2	Completed	TRUE	urinary bladder carcinoma
unique.PR	PDGFRB	SORAFENIB	2	Completed	TRUE	Uterine Carcinosarcoma
unique.PR	PDGFRB	SORAFENIB	2	Completed	TRUE	uterine sarcoma
unique.PR	PDGFRB	SORAFENIB	2	Completed	TRUE	Uveal Melanoma
unique.PR	PDGFRB	SORAFENIB	2	Completed	TRUE	verrucous carcinoma
unique.PR	PDGFRB	SORAFENIB TOSYLATE	2	Completed	TRUE	acute promyelocytic leukemia
unique.PR	PDGFRB	SORAFENIB TOSYLATE	2	Completed	TRUE	anaplastic large cell lymphoma
unique.PR	PDGFRB	SORAFENIB TOSYLATE	2	Active, not recruiting	TRUE	brain neoplasm	Cancer
unique.PR	PDGFRB	SORAFENIB TOSYLATE	2	Completed	TRUE	Central Nervous System Neoplasm
unique.PR	PDGFRB	SORAFENIB TOSYLATE	2	Active, not recruiting	TRUE	gastrointestinal stromal tumor	Cancer
unique.PR	PDGFRB	SORAFENIB TOSYLATE	2	Completed	TRUE	gliosarcoma
unique.PR	PDGFRB	SORAFENIB TOSYLATE	2	Active, not recruiting	TRUE	grade III glioma
unique.PR	PDGFRB	SORAFENIB TOSYLATE	2	Completed	TRUE	laryngeal squamous cell carcinoma
unique.PR	PDGFRB	SORAFENIB TOSYLATE	2	Completed	TRUE	lung cancer	Cancer
unique.PR	PDGFRB	SORAFENIB TOSYLATE	2	Completed	TRUE	male breast carcinoma
unique.PR	PDGFRB	SORAFENIB TOSYLATE	2	Completed	TRUE	melanoma	Cancer
unique.PR	PDGFRB	SORAFENIB TOSYLATE	2	Completed	TRUE	mesothelioma
unique.PR	PDGFRB	SORAFENIB TOSYLATE	2	Completed	TRUE	metastatic malignant neoplasm
unique.PR	PDGFRB	SORAFENIB TOSYLATE	2	Recruiting	TRUE	mixed phenotype acute leukemia
unique.PR	PDGFRB	SORAFENIB TOSYLATE	2	Completed	TRUE	nasal cavity and paranasal sinus squamous cell carcinoma
unique.PR	PDGFRB	SORAFENIB TOSYLATE	2	Completed	TRUE	non-small cell lung carcinoma	Cancer
unique.PR	PDGFRB	SORAFENIB TOSYLATE	2	Completed	TRUE	oropharyngeal carcinoma
unique.PR	PDGFRB	SORAFENIB TOSYLATE	2	Completed	TRUE	osteosarcoma	Cancer
unique.PR	PDGFRB	SORAFENIB TOSYLATE	2	Completed	TRUE	pancreatic adenocarcinoma
unique.PR	PDGFRB	SORAFENIB TOSYLATE	2	Completed	TRUE	pancreatic carcinoma	Cancer
unique.PR	PDGFRB	SORAFENIB TOSYLATE	2	Completed	TRUE	prostate cancer
unique.PR	PDGFRB	SORAFENIB TOSYLATE	2	Completed	TRUE	rectum cancer
unique.PR	PDGFRB	SORAFENIB TOSYLATE	2	Completed	TRUE	renal pelvis/ureter urothelial carcinoma
unique.PR	PDGFRB	SORAFENIB TOSYLATE	2	Completed	TRUE	salivary gland squamous cell carcinoma
unique.PR	PDGFRB	SORAFENIB TOSYLATE	2	Completed	TRUE	soft tissue sarcoma	Cancer
unique.PR	PDGFRB	SORAFENIB TOSYLATE	2	Completed	TRUE	tongue neoplasm
unique.PR	PDGFRB	SORAFENIB TOSYLATE	2	Completed	TRUE	urinary bladder carcinoma
unique.PR	PDGFRB	SORAFENIB TOSYLATE	2	Completed	TRUE	Uterine Carcinosarcoma
unique.PR	PDGFRB	SORAFENIB TOSYLATE	2	Completed	TRUE	uterine sarcoma
unique.PR	PDGFRB	SORAFENIB TOSYLATE	2	Completed	TRUE	verrucous carcinoma
unique.PR	IL1RL2	SPESOLIMAB	2	Completed	TRUE	atopic eczema	Immune system and Inflammation
unique.PR	IL1RL2	SPESOLIMAB	2	Completed	TRUE	Crohn's disease
unique.PR	IL1RL2	SPESOLIMAB	2	Recruiting	TRUE	hidradenitis suppurativa
unique.PR	IL1RL2	SPESOLIMAB	2	Recruiting	TRUE	Netherton syndrome
unique.PR	IL1RL2	SPESOLIMAB	2	Completed	TRUE	ulcerative colitis	Immune system and Inflammation
unique.PR	REN	SPH-3127	2	Recruiting	FALSE	diabetic nephropathy
unique.PR	REN	SPH-3127	2	Completed	FALSE	hypertension	Cardiovascular
unique.PR	REN	SPH-3127	2	Recruiting	FALSE	ulcerative colitis	Immune system and Inflammation
unique.PR	PDGFRA	SU-014813	2	Completed	FALSE	breast neoplasm	Cancer
unique.PR	CA3	SULTHIAME	2	Recruiting	TRUE	obstructive sleep apnea	Nervous system
unique.PR	PDGFRA	SUNITINIB	2	Active, not recruiting	TRUE	acral lentiginous melanoma
unique.PR	PDGFRB	SUNITINIB	2	Completed	TRUE	adenocarcinoma
unique.PR	PDGFRA	SUNITINIB	2	Completed	TRUE	adrenal cortex carcinoma
unique.PR	PDGFRA	SUNITINIB	2	Completed	TRUE	adrenal gland pheochromocytoma
unique.PR	PDGFRA	SUNITINIB	2	Active, not recruiting	TRUE	alveolar soft part sarcoma
unique.PR	PDGFRA	SUNITINIB	2	Completed	TRUE	anaplastic astrocytoma
unique.PR	PDGFRA	SUNITINIB	2	Completed	TRUE	breast cancer	Cancer
unique.PR	PDGFRA	SUNITINIB	2	Recruiting	TRUE	cancer	Cancer
unique.PR	PDGFRA	SUNITINIB	2	Completed	TRUE	carcinoma
unique.PR	PDGFRA	SUNITINIB	2	Completed	TRUE	cholangiocarcinoma	Cancer
unique.PR	PDGFRB	SUNITINIB	2	Completed	TRUE	chronic lymphocytic leukemia
unique.PR	PDGFRA	SUNITINIB	2	Completed	TRUE	colorectal neoplasm	Cancer
unique.PR	PDGFRA	SUNITINIB	2	Completed	TRUE	diffuse large B-cell lymphoma
unique.PR	PDGFRA	SUNITINIB	2	Completed	TRUE	esophageal cancer
unique.PR	PDGFRA	SUNITINIB	2	Completed	TRUE	fallopian tube cancer
unique.PR	PDGFRA	SUNITINIB	2	Completed	TRUE	Fallopian Tube Carcinoma
unique.PR	PDGFRA	SUNITINIB	2	Completed	TRUE	follicular thyroid carcinoma
unique.PR	PDGFRA	SUNITINIB	2	Completed	TRUE	gastric cancer	Cancer
unique.PR	PDGFRA	SUNITINIB	2	Completed	TRUE	germ cell tumor
unique.PR	PDGFRA	SUNITINIB	2	Completed	TRUE	glioblastoma multiforme	Cancer
unique.PR	PDGFRA	SUNITINIB	2	Completed	TRUE	gliosarcoma
unique.PR	PDGFRA	SUNITINIB	2	Completed	TRUE	hepatocellular carcinoma	Cancer
unique.PR	PDGFRA	SUNITINIB	2	Completed	TRUE	hypopharyngeal carcinoma
unique.PR	PDGFRA	SUNITINIB	2	Completed	TRUE	inflammatory breast carcinoma
unique.PR	PDGFRA	SUNITINIB	2	Completed	TRUE	islet cell tumor
unique.PR	PDGFRA	SUNITINIB	2	Completed	TRUE	laryngeal squamous cell carcinoma
unique.PR	PDGFRA	SUNITINIB	2	Completed	TRUE	liver cancer	Cancer
unique.PR	PDGFRB	SUNITINIB	2	Completed	TRUE	lung cancer	Cancer
unique.PR	PDGFRA	SUNITINIB	2	Completed	TRUE	male breast carcinoma
unique.PR	PDGFRA	SUNITINIB	2	Completed	TRUE	malignant epithelial tumor of ovary
unique.PR	PDGFRA	SUNITINIB	2	Completed	TRUE	medullary thyroid gland carcinoma	Cancer
unique.PR	PDGFRA	SUNITINIB	2	Completed	TRUE	mesothelioma
unique.PR	PDGFRA	SUNITINIB	2	Completed	TRUE	metastatic malignant neoplasm
unique.PR	PDGFRA	SUNITINIB	2	Completed	TRUE	metastatic melanoma	Cancer
unique.PR	PDGFRA	SUNITINIB	2	Completed	TRUE	metastatic prostate cancer
unique.PR	PDGFRA	SUNITINIB	2	Completed	TRUE	mixed glioma
unique.PR	PDGFRA	SUNITINIB	2	Completed	TRUE	multiple myeloma	Cancer
unique.PR	PDGFRA	SUNITINIB	2	Completed	TRUE	nasal cavity and paranasal sinus squamous cell carcinoma
unique.PR	PDGFRA	SUNITINIB	2	Completed	TRUE	nasopharyngeal neoplasm
unique.PR	PDGFRB	SUNITINIB	2	Completed	TRUE	oligodendroglioma
unique.PR	PDGFRB	SUNITINIB	2	Completed	TRUE	oropharyngeal carcinoma
unique.PR	PDGFRA	SUNITINIB	2	Completed	TRUE	ovarian cancer	Cancer
unique.PR	PDGFRB	SUNITINIB	2	Completed	TRUE	ovarian clear cell adenocarcinoma
unique.PR	PDGFRA	SUNITINIB	2	Completed	TRUE	pancreatic carcinoma	Cancer
unique.PR	PDGFRA	SUNITINIB	2	Recruiting	TRUE	pancreatic endocrine carcinoma
unique.PR	PDGFRA	SUNITINIB	2	Completed	TRUE	papillary thyroid carcinoma
unique.PR	PDGFRA	SUNITINIB	2	Completed	TRUE	peritoneum cancer
unique.PR	PDGFRA	SUNITINIB	2	Completed	TRUE	prostate adenocarcinoma
unique.PR	PDGFRA	SUNITINIB	2	Completed	TRUE	prostate cancer
unique.PR	PDGFRA	SUNITINIB	2	Completed	TRUE	renal pelvis/ureter urothelial carcinoma
unique.PR	PDGFRA	SUNITINIB	2	Completed	TRUE	small cell lung carcinoma
unique.PR	PDGFRA	SUNITINIB	2	Completed	TRUE	stomach neoplasm
unique.PR	PDGFRA	SUNITINIB	2	Recruiting	TRUE	Thymic Carcinoma
unique.PR	PDGFRA	SUNITINIB	2	Active, not recruiting	TRUE	Thymoma
unique.PR	PDGFRB	SUNITINIB	2	Completed	TRUE	thyroid carcinoma	Cancer
unique.PR	PDGFRA	SUNITINIB	2	Completed	TRUE	urethra cancer
unique.PR	PDGFRB	SUNITINIB	2	Completed	TRUE	urinary bladder cancer
unique.PR	PDGFRA	SUNITINIB	2	Completed	TRUE	urothelial carcinoma	Cancer
unique.PR	PDGFRA	SUNITINIB	2	Completed	TRUE	uterine leiomyosarcoma
unique.PR	PDGFRA	SUNITINIB	2	Active, not recruiting	TRUE	Uveal Melanoma
unique.PR	PDGFRB	SUNITINIB	2	Completed	TRUE	von Hippel-Lindau disease
unique.PR	PDGFRB	SUNITINIB MALATE	2	Completed	TRUE	anaplastic astrocytoma
unique.PR	PDGFRA	SUNITINIB MALATE	2	Completed	TRUE	breast cancer	Cancer
unique.PR	PDGFRA	SUNITINIB MALATE	2	Completed	TRUE	chronic lymphocytic leukemia
unique.PR	PDGFRB	SUNITINIB MALATE	2	Completed	TRUE	diffuse large B-cell lymphoma
unique.PR	PDGFRB	SUNITINIB MALATE	2	Completed	TRUE	esophageal cancer
unique.PR	PDGFRB	SUNITINIB MALATE	2	Completed	TRUE	fallopian tube cancer
unique.PR	PDGFRA	SUNITINIB MALATE	2	Completed	TRUE	follicular thyroid carcinoma
unique.PR	PDGFRA	SUNITINIB MALATE	2	Completed	TRUE	glioblastoma multiforme	Cancer
unique.PR	PDGFRB	SUNITINIB MALATE	2	Completed	TRUE	gliosarcoma
unique.PR	PDGFRB	SUNITINIB MALATE	2	Completed	TRUE	hypopharyngeal carcinoma
unique.PR	PDGFRB	SUNITINIB MALATE	2	Completed	TRUE	inflammatory breast carcinoma
unique.PR	PDGFRA	SUNITINIB MALATE	2	Completed	TRUE	islet cell tumor
unique.PR	PDGFRA	SUNITINIB MALATE	2	Completed	TRUE	kidney cancer	Cancer
unique.PR	PDGFRA	SUNITINIB MALATE	2	Completed	TRUE	laryngeal squamous cell carcinoma
unique.PR	PDGFRA	SUNITINIB MALATE	2	Completed	TRUE	liver cancer	Cancer
unique.PR	PDGFRA	SUNITINIB MALATE	2	Completed	TRUE	male breast carcinoma
unique.PR	PDGFRA	SUNITINIB MALATE	2	Completed	TRUE	malignant epithelial tumor of ovary
unique.PR	PDGFRA	SUNITINIB MALATE	2	Completed	TRUE	medullary thyroid gland carcinoma	Cancer
unique.PR	PDGFRA	SUNITINIB MALATE	2	Completed	TRUE	mesothelioma
unique.PR	PDGFRA	SUNITINIB MALATE	2	Completed	TRUE	metastatic malignant neoplasm
unique.PR	PDGFRA	SUNITINIB MALATE	2	Completed	TRUE	mixed glioma
unique.PR	PDGFRA	SUNITINIB MALATE	2	Completed	TRUE	multiple myeloma	Cancer
unique.PR	PDGFRA	SUNITINIB MALATE	2	Completed	TRUE	nasal cavity and paranasal sinus squamous cell carcinoma
unique.PR	PDGFRA	SUNITINIB MALATE	2	Completed	TRUE	oligodendroglioma
unique.PR	PDGFRA	SUNITINIB MALATE	2	Completed	TRUE	oropharyngeal carcinoma
unique.PR	PDGFRA	SUNITINIB MALATE	2	Completed	TRUE	ovarian clear cell adenocarcinoma
unique.PR	PDGFRA	SUNITINIB MALATE	2	Active, not recruiting	TRUE	papillary renal cell carcinoma
unique.PR	PDGFRA	SUNITINIB MALATE	2	Completed	TRUE	papillary thyroid carcinoma
unique.PR	PDGFRB	SUNITINIB MALATE	2	Completed	TRUE	peritoneum cancer
unique.PR	PDGFRA	SUNITINIB MALATE	2	Completed	TRUE	prostate cancer
unique.PR	PDGFRA	SUNITINIB MALATE	2	Completed	TRUE	renal pelvis/ureter urothelial carcinoma
unique.PR	PDGFRA	SUNITINIB MALATE	2	Recruiting	TRUE	Thymic Carcinoma
unique.PR	PDGFRA	SUNITINIB MALATE	2	Completed	TRUE	urethra cancer
unique.PR	PDGFRB	SUNITINIB MALATE	2	Completed	TRUE	urinary bladder cancer
unique.PR	PDGFRA	SUNITINIB MALATE	2	Completed	TRUE	uterine leiomyosarcoma
unique.PR	PDGFRB	SUNITINIB MALATE	2	Active, not recruiting	TRUE	Uveal Melanoma
unique.PR	TNFSF13B	TABALUMAB	2	Completed	FALSE	chronic kidney disease	Urinary system
unique.PR	TNFSF13B	TABALUMAB	2	Completed	FALSE	multiple myeloma	Cancer
unique.PR	TNFSF13B	TABALUMAB	2	Completed	FALSE	relapsing-remitting multiple sclerosis
unique.PR	PDGFRB	TANDUTINIB	2	Completed	FALSE	anaplastic oligodendroglioma
unique.PR	PDGFRB	TANDUTINIB	2	Completed	FALSE	clear cell renal carcinoma
unique.PR	PDGFRB	TANDUTINIB	2	Completed	FALSE	gliosarcoma
unique.PR	PDGFRB	TANDUTINIB	2	Completed	FALSE	oligoastrocytoma
unique.PR	ERBB2	TARLOXOTINIB	2	Not yet recruiting	FALSE	non-small cell lung carcinoma	Cancer
unique.PR	AKT3	TAS-117	2	Active, not recruiting	FALSE	neoplasm	Cancer
unique.PR	PDGFRB	TELATINIB	2	Completed	FALSE	gastric cancer	Cancer
unique.PR	PTH1R	TERIPARATIDE	2	Completed	TRUE	neurogenic arthropathy
unique.PR	PTH1R	TERIPARATIDE	2	Completed	TRUE	osteoarthritis, knee
unique.PR	PTH1R	TERIPARATIDE	2	Completed	TRUE	radius fracture
unique.PR	PTH1R	TERIPARATIDE ACETATE	2	Completed	TRUE	postmenopausal osteoporosis	Musculoskeletal system
unique.PR	PTH1R	TERIPARATIDE ACETATE	2	Completed	TRUE	psoriasis vulgaris
unique.PR	ERBB2	TESEVATINIB	2	Completed	FALSE	Autosomal dominant polycystic kidney disease
unique.PR	EPHB4	TESEVATINIB	2	Completed	FALSE	brain neoplasm	Cancer
unique.PR	ERBB2	TESEVATINIB	2	Completed	FALSE	glioblastoma multiforme	Cancer
unique.PR	ERBB2	TESEVATINIB	2	Completed	FALSE	non-small cell lung carcinoma	Cancer
unique.PR	TNFRSF10B	TIGATUZUMAB	2	Completed	FALSE	hepatocellular carcinoma	Cancer
unique.PR	TNFRSF10B	TIGATUZUMAB	2	Completed	FALSE	non-small cell lung carcinoma	Cancer
unique.PR	TNFRSF10B	TIGATUZUMAB	2	Completed	FALSE	ovarian cancer	Cancer
unique.PR	TNFRSF10B	TIGATUZUMAB	2	Completed	FALSE	pancreatic carcinoma	Cancer
unique.PR	PDGFRB	TIVOZANIB	2	Completed	TRUE	glioblastoma multiforme	Cancer
unique.PR	PDGFRB	TIVOZANIB	2	Completed	TRUE	ovarian cancer	Cancer
unique.PR	PDGFRB	TIVOZANIB	2	Completed	TRUE	primary peritoneal carcinoma
unique.PR	PDGFRB	TIVOZANIB	2	Completed	TRUE	soft tissue sarcoma	Cancer
unique.PR	EGFR	TOMUZOTUXIMAB	2	Completed	FALSE	squamous cell carcinoma	Cancer
unique.PR	CA2	TOPIRAMATE	2	Completed	TRUE	brain ischemia
unique.PR	CA2	TOPIRAMATE	2	Completed	TRUE	cannabis dependence
unique.PR	CA2	TOPIRAMATE	2	Completed	TRUE	cocaine dependence
unique.PR	CA2	TOPIRAMATE	2	Recruiting	TRUE	deafness
unique.PR	CA2	TOPIRAMATE	2	Completed	TRUE	diabetes mellitus	Metabolic
unique.PR	CA2	TOPIRAMATE	2	Completed	TRUE	gambling behaviour
unique.PR	CA2	TOPIRAMATE	2	Completed	TRUE	methamphetamine dependence
unique.PR	CA2	TOPIRAMATE	2	Completed	TRUE	Sciatica
unique.PR	CA2	TOPIRAMATE	2	Recruiting	TRUE	sensorineural hearing loss
unique.PR	METAP2	TOSEDOSTAT	2	Completed	FALSE	acute myeloid leukemia	Cancer
unique.PR	METAP2	TOSEDOSTAT	2	Completed	FALSE	myelodysplastic syndrome	Cancer
unique.PR	PDGFRA	TOVETUMAB	2	Completed	FALSE	glioblastoma multiforme	Cancer
unique.PR	ERBB2	TRASTUZUMAB	2	Recruiting	TRUE	acute myeloid leukemia	Cancer
unique.PR	ERBB2	TRASTUZUMAB	2	Completed	TRUE	adenocarcinoma
unique.PR	ERBB2	TRASTUZUMAB	2	Recruiting	TRUE	angiosarcoma
unique.PR	ERBB2	TRASTUZUMAB	2	Recruiting	TRUE	biliary tract cancer
unique.PR	ERBB2	TRASTUZUMAB	2	Recruiting	TRUE	bladder transitional cell carcinoma
unique.PR	ERBB2	TRASTUZUMAB	2	Active, not recruiting	TRUE	cancer	Cancer
unique.PR	ERBB2	TRASTUZUMAB	2	Completed	TRUE	carcinoma
unique.PR	ERBB2	TRASTUZUMAB	2	Completed	TRUE	cholangiocarcinoma	Cancer
unique.PR	ERBB2	TRASTUZUMAB	2	Recruiting	TRUE	colorectal carcinoma	Cancer
unique.PR	ERBB2	TRASTUZUMAB	2	Recruiting	TRUE	digestive system neoplasm
unique.PR	ERBB2	TRASTUZUMAB	2	Completed	TRUE	endometrial cancer	Cancer
unique.PR	ERBB2	TRASTUZUMAB	2	Completed	TRUE	endometrium adenocarcinoma
unique.PR	ERBB2	TRASTUZUMAB	2	Recruiting	TRUE	esophageal squamous cell carcinoma
unique.PR	ERBB2	TRASTUZUMAB	2	Completed	TRUE	gastric adenocarcinoma
unique.PR	ERBB2	TRASTUZUMAB	2	Active, not recruiting	TRUE	gastroesophageal junction adenocarcinoma
unique.PR	ERBB2	TRASTUZUMAB	2	Completed	TRUE	head and neck malignant neoplasia	Cancer
unique.PR	ERBB2	TRASTUZUMAB	2	Recruiting	TRUE	Invasive Breast Carcinoma
unique.PR	ERBB2	TRASTUZUMAB	2	Completed	TRUE	lung cancer	Cancer
unique.PR	ERBB2	TRASTUZUMAB	2	Recruiting	TRUE	lymphoid neoplasm	Cancer
unique.PR	ERBB2	TRASTUZUMAB	2	Recruiting	TRUE	metastasis
unique.PR	ERBB2	TRASTUZUMAB	2	Recruiting	TRUE	metastatic colorectal cancer	Cancer
unique.PR	ERBB2	TRASTUZUMAB	2	Recruiting	TRUE	metastatic malignant neoplasm
unique.PR	ERBB2	TRASTUZUMAB	2	Active, not recruiting	TRUE	non-small cell lung carcinoma	Cancer
unique.PR	ERBB2	TRASTUZUMAB	2	Completed	TRUE	osteosarcoma	Cancer
unique.PR	ERBB2	TRASTUZUMAB	2	Completed	TRUE	pancreatic adenocarcinoma
unique.PR	ERBB2	TRASTUZUMAB	2	Completed	TRUE	pancreatic carcinoma	Cancer
unique.PR	ERBB2	TRASTUZUMAB	2	Completed	TRUE	prostate cancer
unique.PR	ERBB2	TRASTUZUMAB	2	Not yet recruiting	TRUE	prostate carcinoma
unique.PR	ERBB2	TRASTUZUMAB	2	Recruiting	TRUE	rectal adenocarcinoma
unique.PR	ERBB2	TRASTUZUMAB	2	Completed	TRUE	renal pelvis/ureter urothelial carcinoma
unique.PR	ERBB2	TRASTUZUMAB	2	Active, not recruiting	TRUE	salivary duct carcinoma
unique.PR	ERBB2	TRASTUZUMAB	2	Recruiting	TRUE	salivary gland cancer
unique.PR	ERBB2	TRASTUZUMAB	2	Recruiting	TRUE	salivary gland carcinoma
unique.PR	ERBB2	TRASTUZUMAB	2	Completed	TRUE	sarcoma	Cancer
unique.PR	ERBB2	TRASTUZUMAB	2	Completed	TRUE	stomach neoplasm
unique.PR	ERBB2	TRASTUZUMAB	2	Recruiting	TRUE	triple-negative breast cancer
unique.PR	ERBB2	TRASTUZUMAB	2	Completed	TRUE	urinary bladder carcinoma
unique.PR	ERBB2	TRASTUZUMAB	2	Completed	TRUE	urogenital neoplasm
unique.PR	ERBB2	TRASTUZUMAB	2	Completed	TRUE	uterine corpus cancer
unique.PR	ERBB2	TRASTUZUMAB DERUXTECAN	2	Recruiting	TRUE	breast carcinoma	Cancer
unique.PR	ERBB2	TRASTUZUMAB DERUXTECAN	2	Active, not recruiting	TRUE	breast neoplasm	Cancer
unique.PR	ERBB2	TRASTUZUMAB DERUXTECAN	2	Recruiting	TRUE	cancer	Cancer
unique.PR	ERBB2	TRASTUZUMAB DERUXTECAN	2	Active, not recruiting	TRUE	colorectal cancer	Cancer
unique.PR	ERBB2	TRASTUZUMAB DERUXTECAN	2	Recruiting	TRUE	colorectal carcinoma	Cancer
unique.PR	ERBB2	TRASTUZUMAB DERUXTECAN	2	Completed	TRUE	colorectal neoplasm	Cancer
unique.PR	ERBB2	TRASTUZUMAB DERUXTECAN	2	Completed	TRUE	digestive system neoplasm
unique.PR	ERBB2	TRASTUZUMAB DERUXTECAN	2	Not yet recruiting	TRUE	esophageal adenocarcinoma
unique.PR	ERBB2	TRASTUZUMAB DERUXTECAN	2	Active, not recruiting	TRUE	gastric adenocarcinoma
unique.PR	ERBB2	TRASTUZUMAB DERUXTECAN	2	Recruiting	TRUE	gastric cancer	Cancer
unique.PR	ERBB2	TRASTUZUMAB DERUXTECAN	2	Active, not recruiting	TRUE	gastroesophageal junction adenocarcinoma
unique.PR	ERBB2	TRASTUZUMAB DERUXTECAN	2	Recruiting	TRUE	inflammatory breast carcinoma
unique.PR	ERBB2	TRASTUZUMAB DERUXTECAN	2	Suspended	TRUE	osteosarcoma	Cancer
unique.PR	ERBB2	TRASTUZUMAB DUOCARMAZINE	2	Recruiting	FALSE	angiosarcoma
unique.PR	ERBB2	TRASTUZUMAB DUOCARMAZINE	2	Completed	FALSE	endometrial cancer	Cancer
unique.PR	ERBB2	TRASTUZUMAB DUOCARMAZINE	2	Recruiting	FALSE	triple-negative breast cancer
unique.PR	ERBB2	TRASTUZUMAB EMTANSINE	2	Recruiting	TRUE	breast adenocarcinoma
unique.PR	ERBB2	TRASTUZUMAB EMTANSINE	2	Recruiting	TRUE	cancer	Cancer
unique.PR	ERBB2	TRASTUZUMAB EMTANSINE	2	Recruiting	TRUE	metastasis
unique.PR	ERBB2	TRASTUZUMAB EMTANSINE	2	Active, not recruiting	TRUE	multiple myeloma	Cancer
unique.PR	ERBB2	TRASTUZUMAB EMTANSINE	2	Completed	TRUE	non-small cell lung carcinoma	Cancer
unique.PR	ERBB2	TRASTUZUMAB EMTANSINE	2	Recruiting	TRUE	ovarian cancer	Cancer
unique.PR	ERBB2	TRASTUZUMAB EMTANSINE	2	Recruiting	TRUE	salivary gland cancer
unique.PR	ERBB2	TRASTUZUMAB EMTANSINE	2	Recruiting	TRUE	salivary gland carcinoma
unique.PR	ERBB2	TUCATINIB	2	Recruiting	TRUE	angiosarcoma
unique.PR	ERBB2	TUCATINIB	2	Active, not recruiting	TRUE	cancer	Cancer
unique.PR	ERBB2	TUCATINIB	2	Active, not recruiting	TRUE	gastric cancer	Cancer
unique.PR	ERBB2	TUCATINIB	2	Active, not recruiting	TRUE	metastatic colorectal cancer	Cancer
unique.PR	ERBB2	TUCATINIB	2	Recruiting	TRUE	rectal adenocarcinoma
unique.PR	ERBB2	TUCATINIB	2	Recruiting	TRUE	triple-negative breast cancer
unique.PR	AKT3	UPROSERTIB	2	Completed	FALSE	melanoma	Cancer
unique.PR	AKT3	UPROSERTIB	2	Completed	FALSE	multiple myeloma	Cancer
unique.PR	AKT3	UPROSERTIB	2	Completed	FALSE	triple-negative breast cancer
unique.PR	AKT3	UPROSERTIB	2	Completed	FALSE	Uveal Melanoma
unique.PR	EPHB4	VANDETANIB	2	Recruiting	TRUE	acute myeloid leukemia	Cancer
unique.PR	ERBB2	VANDETANIB	2	Completed	TRUE	anaplastic astrocytoma
unique.PR	ERBB2	VANDETANIB	2	Completed	TRUE	anaplastic oligodendroglioma
unique.PR	ERBB2	VANDETANIB	2	Completed	TRUE	bladder transitional cell carcinoma
unique.PR	EPHA1	VANDETANIB	2	Completed	TRUE	breast cancer	Cancer
unique.PR	ERBB2	VANDETANIB	2	Completed	TRUE	breast neoplasm	Cancer
unique.PR	ERBB2	VANDETANIB	2	Completed	TRUE	cancer	Cancer
unique.PR	EPHB4	VANDETANIB	2	Completed	TRUE	colorectal carcinoma	Cancer
unique.PR	ERBB2	VANDETANIB	2	Completed	TRUE	fallopian tube cancer
unique.PR	EPHB4	VANDETANIB	2	Completed	TRUE	gastrointestinal stromal tumor	Cancer
unique.PR	ERBB2	VANDETANIB	2	Completed	TRUE	gliosarcoma
unique.PR	EGFR	VANDETANIB	2	Completed	TRUE	head and neck squamous cell carcinoma	Cancer
unique.PR	ERBB2	VANDETANIB	2	Completed	TRUE	hepatocellular carcinoma	Cancer
unique.PR	ERBB2	VANDETANIB	2	Completed	TRUE	kidney cancer	Cancer
unique.PR	ERBB2	VANDETANIB	2	Completed	TRUE	lip and oral cavity squamous cell carcinoma
unique.PR	EPHB4	VANDETANIB	2	Completed	TRUE	lung cancer	Cancer
unique.PR	ERBB2	VANDETANIB	2	Completed	TRUE	metastasis
unique.PR	EPHB4	VANDETANIB	2	Completed	TRUE	multiple myeloma	Cancer
unique.PR	ERBB2	VANDETANIB	2	Completed	TRUE	oligoastrocytoma
unique.PR	ERBB2	VANDETANIB	2	Completed	TRUE	ovarian cancer	Cancer
unique.PR	ERBB2	VANDETANIB	2	Completed	TRUE	peritoneum cancer
unique.PR	ERBB2	VANDETANIB	2	Completed	TRUE	prostate cancer
unique.PR	ERBB2	VANDETANIB	2	Completed	TRUE	prostate carcinoma
unique.PR	ERBB2	VANDETANIB	2	Completed	TRUE	renal pelvis/ureter urothelial carcinoma
unique.PR	ERBB2	VANDETANIB	2	Completed	TRUE	small cell lung carcinoma
unique.PR	ERBB2	VANDETANIB	2	Active, not recruiting	TRUE	thyroid neoplasm	Cancer
unique.PR	EPHB4	VANDETANIB	2	Completed	TRUE	ureter cancer
unique.PR	EGFR	VANDETANIB	2	Completed	TRUE	urethra cancer
unique.PR	EGFR	VANDETANIB	2	Completed	TRUE	urinary bladder cancer
unique.PR	ERBB2	VANDETANIB	2	Completed	TRUE	verrucous carcinoma
unique.PR	CD27	VARLILUMAB	2	Suspended	FALSE	gallbladder carcinoma
unique.PR	CD27	VARLILUMAB	2	Recruiting	FALSE	glioblastoma multiforme	Cancer
unique.PR	EGFR	VARLITINIB	2	Completed	FALSE	biliary tract cancer
unique.PR	EGFR	VARLITINIB	2	Completed	FALSE	breast cancer	Cancer
unique.PR	EGFR	VARLITINIB	2	Completed	FALSE	cholangiocarcinoma	Cancer
unique.PR	EGFR	VARLITINIB	2	Completed	FALSE	gastric cancer	Cancer
unique.PR	PDGFRA	VATALANIB	2	Completed	FALSE	cutaneous melanoma
unique.PR	PDGFRA	VATALANIB	2	Completed	FALSE	mesothelioma
unique.PR	PDGFRB	VATALANIB	2	Completed	FALSE	multiple myeloma	Cancer
unique.PR	PDGFRA	VATALANIB	2	Completed	FALSE	neoplasm	Cancer
unique.PR	PDGFRA	VATALANIB	2	Completed	FALSE	neuroendocrine neoplasm	Cancer
unique.PR	PDGFRB	VATALANIB	2	Completed	FALSE	non-small cell lung carcinoma	Cancer
unique.PR	PDGFRB	VATALANIB	2	Completed	FALSE	prostate cancer
unique.PR	PDGFRA	VATALANIB	2	Completed	FALSE	sarcoma	Cancer
unique.PR	PDGFRB	VATALANIB	2	Completed	FALSE	von Hippel-Lindau disease
unique.PR	MPO	VERDIPERSTAT	2	Completed	FALSE	amyotrophic lateral sclerosis
unique.PR	MPO	VERDIPERSTAT	2	Completed	FALSE	Parkinson disease
unique.PR	FOLR1	VINTAFOLIDE	2	Completed	FALSE	lung adenocarcinoma	Cancer
unique.PR	FOLR1	VINTAFOLIDE	2	Completed	FALSE	non-small cell lung carcinoma	Cancer
unique.PR	FOLR1	VINTAFOLIDE	2	Completed	FALSE	ovarian cancer	Cancer
unique.PR	F2R	VORAPAXAR	2	Completed	TRUE	cerebral infarction
unique.PR	PDGFRB	XL-820	2	Completed	FALSE	gastrointestinal stromal tumor	Cancer
unique.PR	ERBB2	ZANIDATAMAB	2	Recruiting	FALSE	angiosarcoma
unique.PR	ERBB2	ZANIDATAMAB	2	Active, not recruiting	FALSE	biliary tract cancer
unique.PR	ERBB2	ZANIDATAMAB	2	Active, not recruiting	FALSE	breast cancer	Cancer
unique.PR	ERBB2	ZANIDATAMAB	2	Not yet recruiting	FALSE	gastric cancer	Cancer
unique.PR	ERBB2	ZANIDATAMAB	2	Recruiting	FALSE	triple-negative breast cancer
unique.PR	ERBB2	ZENOCUTUZUMAB	2	Active, not recruiting	FALSE	breast cancer	Cancer
unique.PR	CD276	8H9 131I	1	Active, not recruiting	FALSE	peritoneum cancer
unique.PR	ERBB2	AC-480	1	Completed	FALSE	cancer	Cancer
unique.PR	ERBB2	AC-480	1	Completed	FALSE	glioma
unique.PR	ERBB2	AC-480	1	Completed	FALSE	neoplasm	Cancer
unique.PR	CA1	ACETAZOLAMIDE	1	Recruiting	TRUE	brain glioma
unique.PR	CA2	ACETAZOLAMIDE	1	Recruiting	TRUE	metastatic melanoma	Cancer
unique.PR	CA1	ACETAZOLAMIDE	1	Completed	TRUE	orthostatic hypotension
unique.PR	CA1	ACETAZOLAMIDE	1	Completed	TRUE	prostate cancer
unique.PR	CA2	ACETAZOLAMIDE	1	Recruiting	TRUE	schizophrenia	Nervous system
unique.PR	CA1	ACETAZOLAMIDE	1	Recruiting	TRUE	small cell lung carcinoma
unique.PR	CA2	ACETAZOLAMIDE	1	Recruiting	TRUE	type 1 diabetes mellitus	Immune system and Inflammation
unique.PR	ERBB2	AEE-788	1	Completed	FALSE	cancer	Cancer
unique.PR	ERBB2	AEE-788	1	Completed	FALSE	Central Nervous System Neoplasm
unique.PR	ERBB2	AEE-788	1	Completed	FALSE	glioblastoma multiforme	Cancer
unique.PR	ERBB2	AFATINIB	1	Completed	TRUE	brain cancer
unique.PR	ERBB2	AFATINIB	1	Completed	TRUE	glioblastoma multiforme	Cancer
unique.PR	ERBB2	AFATINIB	1	Completed	TRUE	liver disease	Metabolic
unique.PR	ERBB2	AFATINIB	1	Recruiting	TRUE	metastatic malignant neoplasm
unique.PR	ERBB2	AFATINIB	1	Completed	TRUE	Renal insufficiency
unique.PR	AKT3	AFURESERTIB	1	Active, not recruiting	FALSE	breast cancer	Cancer
unique.PR	AKT3	AFURESERTIB	1	Completed	FALSE	cancer	Cancer
unique.PR	AKT3	AFURESERTIB	1	Completed	FALSE	multiple myeloma	Cancer
unique.PR	AKT3	AFURESERTIB	1	Active, not recruiting	FALSE	prostate cancer
unique.PR	AKT3	AFURESERTIB	1	Recruiting	FALSE	triple-negative breast cancer
unique.PR	IL2RA	ALDESLEUKIN	1	Completed	TRUE	Abnormality of blood and blood-forming tissues
unique.PR	IL2RA	ALDESLEUKIN	1	Active, not recruiting	TRUE	acute graft vs. host disease	Immune system and Inflammation
unique.PR	IL2RA	ALDESLEUKIN	1	Completed	TRUE	acute lymphoblastic leukemia	Cancer
unique.PR	IL2RA	ALDESLEUKIN	1	Completed	TRUE	Anemia, Hemolytic, Autoimmune
unique.PR	IL2RA	ALDESLEUKIN	1	Completed	TRUE	Blast Phase Chronic Myelogenous Leukemia, BCR-ABL1 Positive
unique.PR	IL2RA	ALDESLEUKIN	1	Completed	TRUE	breast neoplasm	Cancer
unique.PR	IL2RA	ALDESLEUKIN	1	Recruiting	TRUE	cervical cancer	Cancer
unique.PR	IL2RA	ALDESLEUKIN	1	Recruiting	TRUE	cervical carcinoma
unique.PR	IL2RA	ALDESLEUKIN	1	Completed	TRUE	colorectal carcinoma	Cancer
unique.PR	IL2RA	ALDESLEUKIN	1	Recruiting	TRUE	Crohn's disease
unique.PR	IL2RA	ALDESLEUKIN	1	Completed	TRUE	cryoglobulinemia
unique.PR	IL2RA	ALDESLEUKIN	1	Not yet recruiting	TRUE	cytomegalovirus infection	Infectious
unique.PR	IL2RA	ALDESLEUKIN	1	Completed	TRUE	encephalitis
unique.PR	IL2RA	ALDESLEUKIN	1	Active, not recruiting	TRUE	gastroesophageal junction adenocarcinoma
unique.PR	IL2RA	ALDESLEUKIN	1	Completed	TRUE	gliosarcoma
unique.PR	IL2RA	ALDESLEUKIN	1	Recruiting	TRUE	habitual abortion
unique.PR	IL2RA	ALDESLEUKIN	1	Not yet recruiting	TRUE	lung adenocarcinoma	Cancer
unique.PR	IL2RA	ALDESLEUKIN	1	Recruiting	TRUE	lung cancer	Cancer
unique.PR	IL2RA	ALDESLEUKIN	1	Completed	TRUE	mesothelioma
unique.PR	IL2RA	ALDESLEUKIN	1	Completed	TRUE	metastasis
unique.PR	IL2RA	ALDESLEUKIN	1	Recruiting	TRUE	metastatic malignant neoplasm
unique.PR	IL2RA	ALDESLEUKIN	1	Completed	TRUE	metastatic neoplasm
unique.PR	IL2RA	ALDESLEUKIN	1	Completed	TRUE	myelodysplastic/myeloproliferative disease
unique.PR	IL2RA	ALDESLEUKIN	1	Completed	TRUE	myeloproliferative disorder
unique.PR	IL2RA	ALDESLEUKIN	1	Completed	TRUE	Myocardial Ischemia
unique.PR	IL2RA	ALDESLEUKIN	1	Completed	TRUE	neoplasm of mature B-cells
unique.PR	IL2RA	ALDESLEUKIN	1	Completed	TRUE	nephrotic syndrome
unique.PR	IL2RA	ALDESLEUKIN	1	Active, not recruiting	TRUE	non-Hodgkins lymphoma
unique.PR	IL2RA	ALDESLEUKIN	1	Recruiting	TRUE	non-small cell lung carcinoma	Cancer
unique.PR	IL2RA	ALDESLEUKIN	1	Completed	TRUE	Ocular Melanoma
unique.PR	IL2RA	ALDESLEUKIN	1	Suspended	TRUE	ovarian carcinoma
unique.PR	IL2RA	ALDESLEUKIN	1	Completed	TRUE	pancreatic adenocarcinoma
unique.PR	IL2RA	ALDESLEUKIN	1	Recruiting	TRUE	sarcoma	Cancer
unique.PR	IL2RA	ALDESLEUKIN	1	Recruiting	TRUE	Sjogren syndrome
unique.PR	IL2RA	ALDESLEUKIN	1	Completed	TRUE	small intestine cancer
unique.PR	IL2RA	ALDESLEUKIN	1	Not yet recruiting	TRUE	squamous cell lung carcinoma	Cancer
unique.PR	IL2RA	ALDESLEUKIN	1	Active, not recruiting	TRUE	synovial sarcoma
unique.PR	IL2RA	ALDESLEUKIN	1	Completed	TRUE	therapy related acute myeloid leukemia and myelodysplastic syndrome
unique.PR	IL2RA	ALDESLEUKIN	1	Completed	TRUE	ulcerative colitis	Immune system and Inflammation
unique.PR	IL2RA	ALDESLEUKIN	1	Active, not recruiting	TRUE	Uveal Melanoma
unique.PR	IL2RA	ALDESLEUKIN	1	Completed	TRUE	Wiskott-Aldrich syndrome
unique.PR	REN	ALISKIREN	1	Completed	TRUE	chronic kidney disease	Urinary system
unique.PR	REN	ALISKIREN	1	Completed	TRUE	type 2 diabetes mellitus	Metabolic
unique.PR	SOST	AMG-167	1	Completed	FALSE	Osteopenia
unique.PR	ICOSLG	AMG-557	1	Completed	FALSE	systemic lupus erythematosus	Immune system and Inflammation
unique.PR	IL2RA	ANTI-TAC 90 Y-HAT	1	Completed	FALSE	Hodgkins lymphoma
unique.PR	IL2RA	ANTI-TAC 90 Y-HAT	1	Completed	FALSE	non-Hodgkins lymphoma
unique.PR	FASLG	ASUNERCEPT	1	Completed	FALSE	myelodysplastic syndrome	Cancer
unique.PR	PDGFRA	AVAPRITINIB	1	Completed	TRUE	cancer	Cancer
unique.PR	PDGFRA	AVAPRITINIB	1	Recruiting	TRUE	central nervous system cancer
unique.PR	FGFR2	AZD-4547	1	Completed	FALSE	cancer	Cancer
unique.PR	FGFR2	AZD-4547	1	Completed	FALSE	central nervous system cancer
unique.PR	FGFR2	AZD-4547	1	Active, not recruiting	FALSE	urinary bladder cancer
unique.PR	AGER	AZELIRAGON	1	Not yet recruiting	FALSE	glioblastoma multiforme	Cancer
unique.PR	AGER	AZELIRAGON	1	Recruiting	FALSE	pancreatic carcinoma	Cancer
unique.PR	IL2RA	BASILIXIMAB	1	Recruiting	TRUE	22q11.2 deletion syndrome
unique.PR	IL2RA	BASILIXIMAB	1	Completed	TRUE	acute myeloid leukemia	Cancer
unique.PR	IL2RA	BASILIXIMAB	1	Active, not recruiting	TRUE	multiple myeloma	Cancer
unique.PR	IL2RA	BASILIXIMAB	1	Completed	TRUE	neoplasm	Cancer
unique.PR	TNFSF13B	BELIMUMAB	1	Active, not recruiting	TRUE	graft versus host disease
unique.PR	TNFSF13B	BELIMUMAB	1	Recruiting	TRUE	lymphopenia
unique.PR	TNFSF13B	BELIMUMAB	1	Recruiting	TRUE	neuromyelitis optica
unique.PR	FGFR2	BEMARITUZUMAB	1	Recruiting	FALSE	neoplasm	Cancer
unique.PR	FGFR2	BEMARITUZUMAB	1	Recruiting	FALSE	non-small cell lung carcinoma	Cancer
unique.PR	TGFB1	BINTRAFUSP ALFA	1	Recruiting	FALSE	anus cancer
unique.PR	TGFB1	BINTRAFUSP ALFA	1	Active, not recruiting	FALSE	breast cancer	Cancer
unique.PR	TGFB1	BINTRAFUSP ALFA	1	Completed	FALSE	breast carcinoma	Cancer
unique.PR	TGFB1	BINTRAFUSP ALFA	1	Recruiting	FALSE	cervical cancer	Cancer
unique.PR	TGFB1	BINTRAFUSP ALFA	1	Not yet recruiting	FALSE	gastric cancer	Cancer
unique.PR	TGFB1	BINTRAFUSP ALFA	1	Completed	FALSE	head and neck squamous cell carcinoma	Cancer
unique.PR	TGFB1	BINTRAFUSP ALFA	1	Recruiting	FALSE	intrahepatic cholangiocarcinoma
unique.PR	TGFB1	BINTRAFUSP ALFA	1	Recruiting	FALSE	Kaposi's sarcoma
unique.PR	TGFB1	BINTRAFUSP ALFA	1	Recruiting	FALSE	malignant colon neoplasm
unique.PR	TGFB1	BINTRAFUSP ALFA	1	Active, not recruiting	FALSE	metastatic malignant neoplasm
unique.PR	TGFB1	BINTRAFUSP ALFA	1	Recruiting	FALSE	metastatic prostate cancer
unique.PR	TGFB1	BINTRAFUSP ALFA	1	Active, not recruiting	FALSE	neoplasm	Cancer
unique.PR	TGFB1	BINTRAFUSP ALFA	1	Recruiting	FALSE	oropharynx cancer
unique.PR	TGFB1	BINTRAFUSP ALFA	1	Not yet recruiting	FALSE	ovarian cancer	Cancer
unique.PR	TGFB1	BINTRAFUSP ALFA	1	Recruiting	FALSE	penile cancer
unique.PR	TGFB1	BINTRAFUSP ALFA	1	Recruiting	FALSE	prostate carcinoma
unique.PR	TGFB1	BINTRAFUSP ALFA	1	Recruiting	FALSE	small cell lung carcinoma
unique.PR	TGFB1	BINTRAFUSP ALFA	1	Recruiting	FALSE	vaginal cancer
unique.PR	TGFB1	BINTRAFUSP ALFA	1	Recruiting	FALSE	vulva cancer
unique.PR	SOST	BLOSOZUMAB	1	Completed	FALSE	postmenopausal osteoporosis	Musculoskeletal system
unique.PR	ERBB2	BMS-690514	1	Completed	FALSE	cancer	Cancer
unique.PR	FGFR2	BRIVANIB	1	Completed	FALSE	cancer	Cancer
unique.PR	FGFR2	BRIVANIB	1	Completed	FALSE	colorectal carcinoma	Cancer
unique.PR	FGFR2	BRIVANIB	1	Completed	FALSE	metastasis
unique.PR	FGFR2	BRIVANIB	1	Completed	FALSE	metastatic colorectal cancer	Cancer
unique.PR	FGFR2	BRIVANIB	1	Completed	FALSE	neoplasm	Cancer
unique.PR	FGFR2	BRIVANIB ALANINATE	1	Completed	FALSE	cancer	Cancer
unique.PR	IL2RA	CAMIDANLUMAB TESIRINE	1	Completed	FALSE	non-Hodgkins lymphoma
unique.PR	ERBB2	CANERTINIB	1	Completed	FALSE	non-small cell lung carcinoma	Cancer
unique.PR	ERBB2	CANERTINIB DIHYDROCHLORIDE	1	Completed	FALSE	non-small cell lung carcinoma	Cancer
unique.PR	AKT3	CAPIVASERTIB	1	Completed	FALSE	cancer	Cancer
unique.PR	AKT3	CAPIVASERTIB	1	Active, not recruiting	FALSE	cervical cancer	Cancer
unique.PR	AKT3	CAPIVASERTIB	1	Active, not recruiting	FALSE	endometrial cancer	Cancer
unique.PR	AKT3	CAPIVASERTIB	1	Active, not recruiting	FALSE	endometrium adenocarcinoma
unique.PR	AKT3	CAPIVASERTIB	1	Active, not recruiting	FALSE	Fallopian Tube Carcinoma
unique.PR	AKT3	CAPIVASERTIB	1	Active, not recruiting	FALSE	Hereditary breast and ovarian cancer syndrome
unique.PR	AKT3	CAPIVASERTIB	1	Active, not recruiting	FALSE	high grade ovarian serous adenocarcinoma
unique.PR	AKT3	CAPIVASERTIB	1	Completed	FALSE	lymphoid neoplasm	Cancer
unique.PR	AKT3	CAPIVASERTIB	1	Recruiting	FALSE	neoplasm	Cancer
unique.PR	AKT3	CAPIVASERTIB	1	Active, not recruiting	FALSE	ovarian cancer	Cancer
unique.PR	AKT3	CAPIVASERTIB	1	Active, not recruiting	FALSE	primary peritoneal carcinoma
unique.PR	AKT3	CAPIVASERTIB	1	Active, not recruiting	FALSE	uterine corpus cancer
unique.PR	CCL2	CARLUMAB	1	Completed	FALSE	cancer	Cancer
unique.PR	ENG	CAROTUXIMAB	1	Completed	FALSE	anaplastic astrocytoma
unique.PR	ENG	CAROTUXIMAB	1	Completed	FALSE	anaplastic oligodendroglioma
unique.PR	ENG	CAROTUXIMAB	1	Completed	FALSE	breast cancer	Cancer
unique.PR	ENG	CAROTUXIMAB	1	Completed	FALSE	cancer	Cancer
unique.PR	ENG	CAROTUXIMAB	1	Completed	FALSE	gliosarcoma
unique.PR	ENG	CAROTUXIMAB	1	Completed	FALSE	lung cancer	Cancer
unique.PR	ENG	CAROTUXIMAB	1	Completed	FALSE	metastasis
unique.PR	ENG	CAROTUXIMAB	1	Completed	FALSE	mixed glioma
unique.PR	ENG	CAROTUXIMAB	1	Completed	FALSE	neoplasm	Cancer
unique.PR	ENG	CAROTUXIMAB	1	Completed	FALSE	non-small cell lung carcinoma	Cancer
unique.PR	ENG	CAROTUXIMAB	1	Completed	FALSE	soft tissue sarcoma	Cancer
unique.PR	PDGFRA	CEDIRANIB	1	Completed	FALSE	acute myeloid leukemia	Cancer
unique.PR	PDGFRA	CEDIRANIB	1	Completed	FALSE	brain neoplasm	Cancer
unique.PR	PDGFRA	CEDIRANIB	1	Completed	FALSE	endometrial cancer	Cancer
unique.PR	PDGFRA	CEDIRANIB	1	Completed	FALSE	gastric cancer	Cancer
unique.PR	PDGFRA	CEDIRANIB	1	Completed	FALSE	leukemia	Cancer
unique.PR	PDGFRA	CEDIRANIB	1	Active, not recruiting	FALSE	malignant pleural mesothelioma
unique.PR	PDGFRA	CEDIRANIB	1	Completed	FALSE	metastatic neoplasm
unique.PR	PDGFRA	CEDIRANIB	1	Completed	FALSE	peritoneum cancer
unique.PR	PDGFRA	CEDIRANIB	1	Completed	FALSE	thyroid carcinoma	Cancer
unique.PR	IL13RA1	CINTREDEKIN BESUDOTOX	1	Completed	FALSE	anaplastic astrocytoma
unique.PR	IL13RA1	CINTREDEKIN BESUDOTOX	1	Completed	FALSE	anaplastic oligodendroglioma
unique.PR	IL13RA1	CINTREDEKIN BESUDOTOX	1	Completed	FALSE	Central Nervous System Neoplasm
unique.PR	IL13RA1	CINTREDEKIN BESUDOTOX	1	Completed	FALSE	oligoastrocytoma
unique.PR	HAVCR2	COBOLIMAB	1	Active, not recruiting	FALSE	metastatic malignant neoplasm
unique.PR	HAVCR2	COBOLIMAB	1	Recruiting	FALSE	neoplasm	Cancer
unique.PR	COL18A1	COLLAGENASE CLOSTRIDIUM HISTOLYTICUM	1	Completed	TRUE	Tendinopathy
unique.PR	TNFRSF10B	CONATUMUMAB	1	Completed	FALSE	diffuse large B-cell lymphoma
unique.PR	TNFRSF10B	CONATUMUMAB	1	Completed	FALSE	fallopian tube cancer
unique.PR	TNFRSF10B	CONATUMUMAB	1	Completed	FALSE	Hodgkins lymphoma
unique.PR	TNFRSF10B	CONATUMUMAB	1	Completed	FALSE	Mantle cell lymphoma
unique.PR	TNFRSF10B	CONATUMUMAB	1	Completed	FALSE	non-small cell lung carcinoma	Cancer
unique.PR	TNFRSF10B	CONATUMUMAB	1	Completed	FALSE	ovarian cancer	Cancer
unique.PR	TNFRSF10B	CONATUMUMAB	1	Completed	FALSE	pancreatic adenocarcinoma
unique.PR	TNFRSF10B	CONATUMUMAB	1	Completed	FALSE	primary peritoneal carcinoma
unique.PR	TNFRSF10B	CONATUMUMAB	1	Completed	FALSE	soft tissue sarcoma	Cancer
unique.PR	ERBB2	CP-724714	1	Completed	FALSE	breast cancer	Cancer
unique.PR	PDGFRA	CRENOLANIB	1	Completed	FALSE	gastric adenocarcinoma
unique.PR	PDGFRA	CRENOLANIB	1	Completed	FALSE	neoplasm	Cancer
unique.PR	SELP	CRIZANLIZUMAB	1	Active, not recruiting	TRUE	myelofibrosis
unique.PR	ERBB2	CUDC-101	1	Completed	FALSE	breast cancer	Cancer
unique.PR	ERBB2	CUDC-101	1	Completed	FALSE	gastric cancer	Cancer
unique.PR	ERBB2	CUDC-101	1	Completed	FALSE	head and neck malignant neoplasia	Cancer
unique.PR	ERBB2	CUDC-101	1	Completed	FALSE	liver cancer	Cancer
unique.PR	ERBB2	CUDC-101	1	Completed	FALSE	neoplasm	Cancer
unique.PR	ERBB2	CUDC-101	1	Completed	FALSE	non-small cell lung carcinoma	Cancer
unique.PR	ERBB2	DACOMITINIB	1	Completed	TRUE	liver disease	Metabolic
unique.PR	ERBB2	DACOMITINIB	1	Completed	TRUE	metastasis
unique.PR	ERBB2	DACOMITINIB	1	Completed	TRUE	oral cavity cancer
unique.PR	FGR	DASATINIB	1	Completed	TRUE	adult B acute lymphoblastic leukemia
unique.PR	FGR	DASATINIB	1	Completed	TRUE	adult T acute lymphoblastic leukemia
unique.PR	FGR	DASATINIB	1	Completed	TRUE	adult T-cell leukemia/lymphoma
unique.PR	FGR	DASATINIB	1	Completed	TRUE	Alzheimer disease
unique.PR	FGR	DASATINIB	1	Completed	TRUE	anaplastic large cell lymphoma
unique.PR	FGR	DASATINIB	1	Completed	TRUE	angioimmunoblastic T-cell lymphoma
unique.PR	FGR	DASATINIB	1	Recruiting	TRUE	brain neoplasm	Cancer
unique.PR	FGR	DASATINIB	1	Recruiting	TRUE	breast carcinoma	Cancer
unique.PR	FGR	DASATINIB	1	Completed	TRUE	Burkitts lymphoma
unique.PR	FGR	DASATINIB	1	Completed	TRUE	Central Nervous System Neoplasm
unique.PR	FGR	DASATINIB	1	Completed	TRUE	colorectal carcinoma	Cancer
unique.PR	FGR	DASATINIB	1	Completed	TRUE	diffuse intrinsic pontine glioma
unique.PR	FGR	DASATINIB	1	Completed	TRUE	diffuse large B-cell lymphoma
unique.PR	FGR	DASATINIB	1	Completed	TRUE	extranodal nasal NK/T cell lymphoma
unique.PR	FGR	DASATINIB	1	Completed	TRUE	fallopian tube cancer
unique.PR	FGR	DASATINIB	1	Completed	TRUE	follicular lymphoma
unique.PR	FGR	DASATINIB	1	Completed	TRUE	hairy cell leukemia
unique.PR	FGR	DASATINIB	1	Completed	TRUE	hepatocellular carcinoma	Cancer
unique.PR	FGR	DASATINIB	1	Completed	TRUE	hepatosplenic T-cell lymphoma
unique.PR	FGR	DASATINIB	1	Completed	TRUE	Hodgkins lymphoma
unique.PR	FGR	DASATINIB	1	Completed	TRUE	idiopathic pulmonary fibrosis	Respiratory system
unique.PR	FGR	DASATINIB	1	Completed	TRUE	malignant pleural mesothelioma
unique.PR	FGR	DASATINIB	1	Completed	TRUE	MALT lymphoma
unique.PR	FGR	DASATINIB	1	Completed	TRUE	Mantle cell lymphoma
unique.PR	FGR	DASATINIB	1	Completed	TRUE	mycosis fungoides	Cancer
unique.PR	FGR	DASATINIB	1	Completed	TRUE	myelodysplastic syndrome	Cancer
unique.PR	FGR	DASATINIB	1	Completed	TRUE	nodal marginal zone B-cell lymphoma
unique.PR	FGR	DASATINIB	1	Completed	TRUE	non-Hodgkins lymphoma
unique.PR	FGR	DASATINIB	1	Completed	TRUE	ovarian cancer	Cancer
unique.PR	FGR	DASATINIB	1	Completed	TRUE	peritoneum cancer
unique.PR	FGR	DASATINIB	1	Completed	TRUE	scleroderma
unique.PR	FGR	DASATINIB	1	Completed	TRUE	Sezary's disease	Cancer
unique.PR	FGR	DASATINIB	1	Completed	TRUE	small intestine lymphoma
unique.PR	FGR	DASATINIB	1	Completed	TRUE	Splenic Marginal Zone Lymphoma
unique.PR	FGR	DASATINIB	1	Completed	TRUE	T-cell large granular lymphocyte leukemia
unique.PR	FGR	DASATINIB	1	Recruiting	TRUE	unspecified peripheral T-cell lymphoma
unique.PR	FGR	DASATINIB	1	Completed	TRUE	Waldenstrom macroglobulinemia
unique.PR	IL2RA	DENILEUKIN DIFTITOX	1	Completed	TRUE	cutaneous melanoma
unique.PR	IL2RA	DENILEUKIN DIFTITOX	1	Completed	TRUE	endometrioid carcinoma
unique.PR	IL2RA	DENILEUKIN DIFTITOX	1	Completed	TRUE	fallopian tube cancer
unique.PR	IL2RA	DENILEUKIN DIFTITOX	1	Completed	TRUE	male breast carcinoma
unique.PR	IL2RA	DENILEUKIN DIFTITOX	1	Completed	TRUE	ovarian clear cell cystadenocarcinoma
unique.PR	IL2RA	DENILEUKIN DIFTITOX	1	Completed	TRUE	ovarian mucinous cystadenocarcinoma
unique.PR	IL2RA	DENILEUKIN DIFTITOX	1	Completed	TRUE	ovarian serous cystadenocarcinoma
unique.PR	FGFR2	DERAZANTINIB	1	Completed	FALSE	neoplasm	Cancer
unique.PR	FGFR2	DERAZANTINIB	1	Completed	FALSE	urothelial carcinoma	Cancer
unique.PR	PDGFRA	DOVITINIB	1	Completed	FALSE	cancer	Cancer
unique.PR	MMP13	DOXYCYCLINE	1	Completed	TRUE	ATTRV122I amyloidosis
unique.PR	MMP13	DOXYCYCLINE	1	Completed	TRUE	Graves ophthalmopathy
unique.PR	MMP13	DOXYCYCLINE	1	Recruiting	TRUE	neurofibromatosis type 2
unique.PR	MMP7	DOXYCYCLINE	1	Not yet recruiting	TRUE	rhinoscleroma
unique.PR	MMP13	DOXYCYCLINE ANHYDROUS	1	Completed	TRUE	ATTRV122I amyloidosis
unique.PR	MMP13	DOXYCYCLINE ANHYDROUS	1	Active, not recruiting	TRUE	lateral epicondylitis
unique.PR	MMP13	DOXYCYCLINE ANHYDROUS	1	Recruiting	TRUE	neurofibromatosis type 2
unique.PR	MMP13	DOXYCYCLINE ANHYDROUS	1	Not yet recruiting	TRUE	rhinoscleroma
unique.PR	MMP13	DOXYCYCLINE ANHYDROUS	1	Active, not recruiting	TRUE	severe acute respiratory syndrome
unique.PR	MMP13	DOXYCYCLINE HYCLATE	1	Active, not recruiting	TRUE	lateral epicondylitis
unique.PR	TNFRSF10B	DROZITUMAB	1	Completed	FALSE	colorectal carcinoma	Cancer
unique.PR	TNFRSF10B	DROZITUMAB	1	Completed	FALSE	metastatic colorectal cancer	Cancer
unique.PR	TNFRSF10B	DULANERMIN	1	Completed	FALSE	colorectal carcinoma	Cancer
unique.PR	TNFRSF10A	DULANERMIN	1	Completed	FALSE	metastatic colorectal cancer	Cancer
unique.PR	IL4R	DUPILUMAB	1	Recruiting	TRUE	non-small cell lung carcinoma	Cancer
unique.PR	FGFR2	E-7090	1	Active, not recruiting	FALSE	breast neoplasm	Cancer
unique.PR	FGFR2	E-7090	1	Recruiting	FALSE	liver disease	Metabolic
unique.PR	CASP3	EMRICASAN	1	Completed	FALSE	diabetes mellitus	Metabolic
unique.PR	CASP3	EMRICASAN	1	Completed	FALSE	gastrointestinal disease
unique.PR	CASP3	EMRICASAN	1	Completed	FALSE	liver disease	Metabolic
unique.PR	PDGFRA	ENMD-981693	1	Completed	FALSE	cancer	Cancer
unique.PR	FGFR2	ENMD-981693	1	Completed	FALSE	neoplasm	Cancer
unique.PR	FGFR2	ENMD-981693	1	Completed	FALSE	non-small cell lung carcinoma	Cancer
unique.PR	FGFR2	ERDAFITINIB	1	Active, not recruiting	TRUE	breast cancer	Cancer
unique.PR	FGFR2	ERDAFITINIB	1	Completed	TRUE	hepatocellular carcinoma	Cancer
unique.PR	FGFR2	ERDAFITINIB	1	Completed	TRUE	lymphoma
unique.PR	FGFR2	ERDAFITINIB	1	Recruiting	TRUE	multiple myeloma	Cancer
unique.PR	FAP	F19 131I	1	Completed	FALSE	colorectal carcinoma	Cancer
unique.PR	FOLR1	FARLETUZUMAB	1	Completed	FALSE	neoplasm	Cancer
unique.PR	FGFR2	FGFR INHIBITOR DEBIO 1347	1	Completed	FALSE	breast cancer	Cancer
unique.PR	PDGFRA	FORETINIB	1	Completed	FALSE	lung cancer	Cancer
unique.PR	FGFR2	FPA144	1	Completed	FALSE	esophageal cancer
unique.PR	TGFB1	FRESOLIMUMAB	1	Completed	FALSE	diffuse scleroderma
unique.PR	TGFB1	FRESOLIMUMAB	1	Completed	FALSE	idiopathic pulmonary fibrosis	Respiratory system
unique.PR	TGFB1	FRESOLIMUMAB	1	Completed	FALSE	non-small cell lung carcinoma	Cancer
unique.PR	TGFB1	FRESOLIMUMAB	1	Completed	FALSE	osteogenesis imperfecta	Musculoskeletal system
unique.PR	TGFB1	FRESOLIMUMAB	1	Completed	FALSE	renal cell carcinoma	Cancer
unique.PR	FGFR2	FUTIBATINIB	1	Active, not recruiting	TRUE	non-small cell lung carcinoma	Cancer
unique.PR	TNFRSF1A	GSK-1995057	1	Completed	FALSE	respiratory system disease
unique.PR	FGFR2	HMPL-453	1	Recruiting	FALSE	neoplasm	Cancer
unique.PR	TNFRSF13C	IANALUMAB	1	Active, not recruiting	FALSE	chronic lymphocytic leukemia
unique.PR	TNFRSF13C	IANALUMAB	1	Recruiting	FALSE	diffuse large B-cell lymphoma
unique.PR	TNFRSF13C	IANALUMAB	1	Recruiting	FALSE	follicular lymphoma
unique.PR	TNFRSF13C	IANALUMAB	1	Recruiting	FALSE	Mantle cell lymphoma
unique.PR	TNFRSF13C	IANALUMAB	1	Recruiting	FALSE	marginal zone B-cell lymphoma
unique.PR	TNFRSF13C	IANALUMAB	1	Active, not recruiting	FALSE	rheumatoid arthritis	Immune system and Inflammation
unique.PR	IL18R1	IBOCTADEKIN	1	Completed	FALSE	cancer	Cancer
unique.PR	IL18R1	IBOCTADEKIN	1	Completed	FALSE	lymphoma
unique.PR	IL18R1	IBOCTADEKIN	1	Completed	FALSE	non-Hodgkins lymphoma
unique.PR	FGR	ILORASERTIB	1	Completed	FALSE	metastatic malignant neoplasm
unique.PR	FGR	ILORASERTIB	1	Completed	FALSE	neoplasm	Cancer
unique.PR	SELP	INCLACUMAB	1	Completed	FALSE	peripheral arterial disease	Cardiovascular
unique.PR	FGFR2	INFIGRATINIB	1	Completed	TRUE	gastrointestinal stromal tumor	Cancer
unique.PR	FGFR2	INFIGRATINIB	1	Active, not recruiting	TRUE	renal pelvis/ureter urothelial carcinoma
unique.PR	AKT3	IPATASERTIB	1	Recruiting	FALSE	endometrial cancer	Cancer
unique.PR	IL33	ITEPEKIMAB	1	Completed	FALSE	atopic asthma
unique.PR	EPHB4	JI-101	1	Completed	FALSE	neoplasm	Cancer
unique.PR	ERBB2	JNJ-26483327	1	Completed	FALSE	cancer	Cancer
unique.PR	ERBB2	KBP5209	1	Completed	FALSE	neoplasm	Cancer
unique.PR	ERBB2	LAPATINIB	1	Completed	TRUE	Central Nervous System Neoplasm
unique.PR	ERBB2	LAPATINIB	1	Completed	TRUE	chronic kidney disease	Urinary system
unique.PR	ERBB2	LAPATINIB	1	Completed	TRUE	colorectal adenocarcinoma	Cancer
unique.PR	ERBB2	LAPATINIB	1	Completed	TRUE	lymphoma
unique.PR	ERBB2	LAPATINIB	1	Completed	TRUE	non-small cell lung carcinoma	Cancer
unique.PR	ERBB2	LAPATINIB	1	Completed	TRUE	renal cell carcinoma	Cancer
unique.PR	ERBB2	LAPATINIB	1	Completed	TRUE	renal pelvis/ureter urothelial carcinoma
unique.PR	ERBB2	LAPATINIB	1	Active, not recruiting	TRUE	thyroid carcinoma	Cancer
unique.PR	ERBB2	LAPATINIB	1	Completed	TRUE	urinary bladder cancer
unique.PR	ERBB2	LAPATINIB DITOSYLATE	1	Completed	TRUE	breast neoplasm	Cancer
unique.PR	ERBB2	LAPATINIB DITOSYLATE	1	Completed	TRUE	Central Nervous System Neoplasm
unique.PR	ERBB2	LAPATINIB DITOSYLATE	1	Completed	TRUE	head and neck malignant neoplasia	Cancer
unique.PR	ERBB2	LAPATINIB DITOSYLATE	1	Completed	TRUE	lymphoma
unique.PR	ERBB2	LAPATINIB DITOSYLATE	1	Completed	TRUE	neoplasm	Cancer
unique.PR	ERBB2	LAPATINIB DITOSYLATE	1	Completed	TRUE	renal pelvis/ureter urothelial carcinoma
unique.PR	ERBB2	LAPATINIB DITOSYLATE	1	Active, not recruiting	TRUE	thyroid carcinoma	Cancer
unique.PR	ERBB2	LAPATINIB DITOSYLATE	1	Completed	TRUE	urinary bladder cancer
unique.PR	PDGFRA	LINIFANIB	1	Completed	FALSE	neoplasm	Cancer
unique.PR	IL2RA	LMB-2	1	Active, not recruiting	FALSE	adult T-cell leukemia/lymphoma
unique.PR	FGFR2	LUCITANIB	1	Suspended	FALSE	female reproductive system neoplasm
unique.PR	FGFR2	LUCITANIB	1	Completed	FALSE	neoplasm	Cancer
unique.PR	FCER2	LUMILIXIMAB	1	Completed	FALSE	chronic lymphocytic leukemia
unique.PR	FCER2	LUMILIXIMAB	1	Completed	FALSE	leukemia	Cancer
unique.PR	FCER2	LUMILIXIMAB	1	Completed	FALSE	lymphoma
unique.PR	AKT3	LY-2780301	1	Completed	FALSE	lymphoma
unique.PR	AKT3	LY-2780301	1	Completed	FALSE	metastasis
unique.PR	FGFR2	LY-2874455	1	Completed	FALSE	adult acute myeloid leukemia
unique.PR	TNFRSF10A	MAPATUMUMAB	1	Completed	FALSE	cervical cancer	Cancer
unique.PR	TNFRSF10A	MAPATUMUMAB	1	Completed	FALSE	hepatocellular carcinoma	Cancer
unique.PR	PDGFRA	MIDOSTAURIN	1	Completed	TRUE	liver disease	Metabolic
unique.PR	PDGFRA	MIDOSTAURIN	1	Completed	TRUE	rectum cancer
unique.PR	AKT3	MIRANSERTIB	1	Completed	FALSE	lymphoma
unique.PR	FOLR1	MIRVETUXIMAB SORAVTANSINE	1	Completed	FALSE	fallopian tube cancer
unique.PR	FOLR1	MIRVETUXIMAB SORAVTANSINE	1	Completed	FALSE	neoplasm	Cancer
unique.PR	FOLR1	MIRVETUXIMAB SORAVTANSINE	1	Completed	FALSE	ovarian cancer	Cancer
unique.PR	FOLR1	MIRVETUXIMAB SORAVTANSINE	1	Completed	FALSE	primary peritoneal carcinoma
unique.PR	AKT3	MK-2206	1	Completed	FALSE	cancer	Cancer
unique.PR	AKT3	MK-2206	1	Completed	FALSE	chronic lymphocytic leukemia
unique.PR	AKT3	MK-2206	1	Completed	FALSE	male breast carcinoma
unique.PR	AKT3	MK-2206	1	Completed	FALSE	neoplasm	Cancer
unique.PR	AKT3	MK-2206	1	Completed	FALSE	pancreatic adenocarcinoma
unique.PR	ERBB2	MM-111	1	Completed	FALSE	breast cancer	Cancer
unique.PR	PDGFRA	MOTESANIB	1	Completed	FALSE	breast cancer	Cancer
unique.PR	PDGFRA	MOTESANIB	1	Completed	FALSE	non-small cell lung carcinoma	Cancer
unique.PR	ERBB2	MP-412	1	Completed	FALSE	cancer	Cancer
unique.PR	AKT3	MSC-2363318A	1	Completed	FALSE	neoplasm	Cancer
unique.PR	ERBB2	MUBRITINIB	1	Completed	FALSE	breast neoplasm	Cancer
unique.PR	ERBB2	MUBRITINIB	1	Completed	FALSE	kidney neoplasm	Cancer
unique.PR	ERBB2	MUBRITINIB	1	Completed	FALSE	lung neoplasm
unique.PR	ERBB2	MUBRITINIB	1	Completed	FALSE	ovarian neoplasm
unique.PR	ERBB2	MUBRITINIB	1	Completed	FALSE	pancreatic neoplasm
unique.PR	FGF2	MUPARFOSTAT	1	Completed	FALSE	cutaneous melanoma
unique.PR	FGF2	MUPARFOSTAT	1	Completed	FALSE	melanoma	Cancer
unique.PR	SELPLG	NEIHULIZUMAB	1	Completed	FALSE	acute graft vs. host disease	Immune system and Inflammation
unique.PR	SELPLG	NEIHULIZUMAB	1	Recruiting	FALSE	graft versus host disease
unique.PR	ERBB2	NERATINIB	1	Completed	TRUE	carcinoma
unique.PR	ERBB2	NERATINIB	1	Suspended	TRUE	gastric cancer	Cancer
unique.PR	ERBB2	NERATINIB	1	Recruiting	TRUE	hepatocellular carcinoma	Cancer
unique.PR	ERBB2	NERATINIB	1	Recruiting	TRUE	ovarian cancer	Cancer
unique.PR	ERBB2	NERATINIB MALEATE	1	Recruiting	TRUE	neoplasm	Cancer
unique.PR	FGFR2	NINTEDANIB	1	Completed	TRUE	colon adenocarcinoma
unique.PR	FGFR2	NINTEDANIB	1	Completed	TRUE	cutaneous melanoma
unique.PR	FGFR2	NINTEDANIB	1	Completed	TRUE	Genital neoplasm, female
unique.PR	PDGFRA	NINTEDANIB	1	Active, not recruiting	TRUE	lung adenocarcinoma	Cancer
unique.PR	FGFR2	NINTEDANIB	1	Completed	TRUE	multiple myeloma	Cancer
unique.PR	PDGFRA	NINTEDANIB	1	Active, not recruiting	TRUE	pancreatic carcinoma	Cancer
unique.PR	FGFR2	NINTEDANIB	1	Completed	TRUE	rectal carcinoma
unique.PR	COL18A1	OCRIPLASMIN	1	Completed	TRUE	retinal vein occlusion	Cardiovascular
unique.PR	PDGFRA	OLARATUMAB	1	Completed	TRUE	metastasis
unique.PR	PDGFRA	OLARATUMAB	1	Completed	TRUE	pancreatic carcinoma	Cancer
unique.PR	PDGFRA	ORANTINIB	1	Completed	FALSE	hepatocellular carcinoma	Cancer
unique.PR	PDGFRA	ORANTINIB	1	Completed	FALSE	neoplasm	Cancer
unique.PR	FGFR2	PALIFERMIN	1	Suspended	TRUE	gamma chain deficiency
unique.PR	FGFR2	PALIFERMIN	1	Completed	TRUE	graft versus host disease
unique.PR	FGFR2	PALIFERMIN	1	Recruiting	TRUE	hematopoietic and lymphoid cell neoplasm
unique.PR	FGFR2	PALIFERMIN	1	Suspended	TRUE	Hodgkins lymphoma
unique.PR	FGFR2	PALIFERMIN	1	Suspended	TRUE	non-Hodgkins lymphoma
unique.PR	FGFR2	PALIFERMIN	1	Recruiting	TRUE	X-Linked Combined Immunodeficiency Diseases
unique.PR	PTH1R	PARATHYROID HORMONE	1	Completed	TRUE	psoriasis	Immune system and Inflammation
unique.PR	PDGFRA	PAZOPANIB	1	Completed	TRUE	colorectal adenocarcinoma	Cancer
unique.PR	PDGFRA	PAZOPANIB	1	Completed	TRUE	corneal neovascularization	Skin and connective tissue
unique.PR	PDGFRA	PAZOPANIB	1	Recruiting	TRUE	glioblastoma multiforme	Cancer
unique.PR	PDGFRA	PAZOPANIB	1	Completed	TRUE	head and neck squamous cell carcinoma	Cancer
unique.PR	PDGFRA	PAZOPANIB	1	Completed	TRUE	lymphoma
unique.PR	PDGFRA	PAZOPANIB	1	Completed	TRUE	papillary thyroid carcinoma
unique.PR	PDGFRA	PAZOPANIB	1	Completed	TRUE	psoriasis	Immune system and Inflammation
unique.PR	PDGFRA	PAZOPANIB HYDROCHLORIDE	1	Completed	TRUE	fallopian tube cancer
unique.PR	PDGFRA	PAZOPANIB HYDROCHLORIDE	1	Completed	TRUE	neoplasm	Cancer
unique.PR	PDGFRA	PAZOPANIB HYDROCHLORIDE	1	Completed	TRUE	peritoneum cancer
unique.PR	FGFR2	PEMIGATINIB	1	Recruiting	TRUE	acute myeloid leukemia	Cancer
unique.PR	ERBB2	PERTUZUMAB	1	Completed	TRUE	colorectal adenocarcinoma	Cancer
unique.PR	ERBB2	PERTUZUMAB	1	Completed	TRUE	esophageal carcinoma
unique.PR	ERBB2	PERTUZUMAB	1	Completed	TRUE	male breast carcinoma
unique.PR	ERBB2	PERTUZUMAB	1	Completed	TRUE	malignant colon neoplasm
unique.PR	ERBB2	PERTUZUMAB	1	Completed	TRUE	rectum cancer
unique.PR	CTSS	PETESICATIB	1	Completed	FALSE	celiac disease
unique.PR	CDH3	PF-03732010	1	Completed	FALSE	neoplasm	Cancer
unique.PR	ERBB2	POZIOTINIB	1	Completed	FALSE	cancer	Cancer
unique.PR	ERBB2	POZIOTINIB	1	Completed	FALSE	gastric cancer	Cancer
unique.PR	ERBB2	POZIOTINIB	1	Completed	FALSE	neoplasm	Cancer
unique.PR	ERBB2	PYROTINIB	1	Recruiting	FALSE	hepatocellular carcinoma	Cancer
unique.PR	F2R	PZ-128	1	Completed	FALSE	coronary artery disease	Cardiovascular
unique.PR	PDGFRA	QUIZARTINIB	1	Completed	FALSE	acute lymphoblastic leukemia	Cancer
unique.PR	PDGFRA	QUIZARTINIB	1	Completed	FALSE	liver disease	Metabolic
unique.PR	MMP13	REBIMASTAT	1	Completed	FALSE	sarcoma	Cancer
unique.PR	FGFR2	REGORAFENIB	1	Active, not recruiting	TRUE	acute myeloid leukemia	Cancer
unique.PR	FGFR2	REGORAFENIB	1	Completed	TRUE	Digestive System Carcinoma
unique.PR	FGFR2	REGORAFENIB	1	Recruiting	TRUE	Malignant Bone Neoplasm
unique.PR	FGFR2	REGORAFENIB	1	Recruiting	TRUE	rhabdomyosarcoma
unique.PR	FGFR2	RG-1530	1	Completed	FALSE	neoplasm	Cancer
unique.PR	SELP	RIVIPANSEL	1	Completed	FALSE	kidney disease	Urinary system
unique.PR	SELP	RIVIPANSEL	1	Completed	FALSE	liver disease	Metabolic
unique.PR	FGFR2	ROGARATINIB	1	Completed	FALSE	breast cancer	Cancer
unique.PR	FGFR2	ROGARATINIB	1	Completed	FALSE	neoplasm	Cancer
unique.PR	FGFR2	ROGARATINIB	1	Active, not recruiting	FALSE	urothelial carcinoma	Cancer
unique.PR	SOST	ROMOSOZUMAB	1	Completed	TRUE	osteogenesis imperfecta	Musculoskeletal system
unique.PR	SOST	ROMOSOZUMAB	1	Completed	TRUE	Osteopenia
unique.PR	HAVCR2	SABATOLIMAB	1	Active, not recruiting	FALSE	glioblastoma multiforme	Cancer
unique.PR	HAVCR2	SABATOLIMAB	1	Active, not recruiting	FALSE	myelofibrosis
unique.PR	MME	SACUBITRIL	1	Active, not recruiting	TRUE	COVID-19	Infectious
unique.PR	ERBB2	SAPITINIB	1	Completed	FALSE	cancer	Cancer
unique.PR	ERBB2	SAPITINIB	1	Completed	FALSE	metastatic malignant neoplasm
unique.PR	FAP	SIMLUKAFUSP ALFA	1	Completed	FALSE	metastatic melanoma	Cancer
unique.PR	FAP	SIMLUKAFUSP ALFA	1	Recruiting	FALSE	pancreatic adenocarcinoma
unique.PR	FAP	SIMLUKAFUSP ALFA	1	Completed	FALSE	renal cell carcinoma	Cancer
unique.PR	PDGFRA	SU-014813	1	Completed	FALSE	neoplasm	Cancer
unique.PR	PDGFRA	SUNITINIB	1	Completed	TRUE	acute lymphoblastic leukemia	Cancer
unique.PR	PDGFRA	SUNITINIB	1	Completed	TRUE	acute myeloid leukemia	Cancer
unique.PR	PDGFRA	SUNITINIB	1	Completed	TRUE	clear cell sarcoma of the kidney
unique.PR	PDGFRA	SUNITINIB	1	Completed	TRUE	sarcoma	Cancer
unique.PR	PDGFRA	SUNITINIB	1	Completed	TRUE	soft tissue sarcoma	Cancer
unique.PR	PDGFRA	SUNITINIB MALATE	1	Completed	TRUE	acute lymphoblastic leukemia	Cancer
unique.PR	PDGFRA	SUNITINIB MALATE	1	Completed	TRUE	cancer	Cancer
unique.PR	PDGFRA	SUNITINIB MALATE	1	Completed	TRUE	clear cell sarcoma of the kidney
unique.PR	PDGFRA	SUNITINIB MALATE	1	Completed	TRUE	metastatic melanoma	Cancer
unique.PR	PDGFRA	SUNITINIB MALATE	1	Active, not recruiting	TRUE	neoplasm	Cancer
unique.PR	PDGFRA	SUNITINIB MALATE	1	Completed	TRUE	pancreatic adenocarcinoma
unique.PR	PDGFRA	SUNITINIB MALATE	1	Not yet recruiting	TRUE	pancreatic neuroendocrine tumor	Cancer
unique.PR	PDGFRA	SUNITINIB MALATE	1	Completed	TRUE	small cell lung carcinoma
unique.PR	PDGFRA	SUNITINIB MALATE	1	Completed	TRUE	stomach neoplasm
unique.PR	ERBB2	T-DM1	1	Active, not recruiting	FALSE	breast cancer	Cancer
unique.PR	ERBB2	TAK-285	1	Completed	FALSE	cancer	Cancer
unique.PR	PDGFRA	TAK-593	1	Completed	FALSE	neoplasm	Cancer
unique.PR	NOTCH3	TAREXTUMAB	1	Completed	FALSE	neoplasm	Cancer
unique.PR	NOTCH3	TAREXTUMAB	1	Completed	FALSE	pancreatic carcinoma	Cancer
unique.PR	AKT3	TAS0612	1	Recruiting	FALSE	neoplasm	Cancer
unique.PR	PTH1R	TERIPARATIDE ACETATE	1	Completed	TRUE	osteoporosis	Musculoskeletal system
unique.PR	EPHB4	TESEVATINIB	1	Completed	FALSE	autosomal recessive polycystic kidney disease
unique.PR	EPHB4	TESEVATINIB	1	Completed	FALSE	cancer	Cancer
unique.PR	FGFR2	TG100-801	1	Completed	FALSE	diabetic retinopathy	Metabolic
unique.PR	FGR	TG100-801	1	Completed	FALSE	macular degeneration	Visual system
unique.PR	TNFSF13B	TIBULIZUMAB	1	Completed	FALSE	rheumatoid arthritis	Immune system and Inflammation
unique.PR	TNFRSF10B	TIGATUZUMAB	1	Completed	FALSE	cancer	Cancer
unique.PR	TNFRSF10B	TIGATUZUMAB	1	Completed	FALSE	colorectal neoplasm	Cancer
unique.PR	TNFRSF10B	TIGATUZUMAB	1	Completed	FALSE	lymphoma
unique.PR	TNFRSF10B	TIGATUZUMAB	1	Completed	FALSE	metastatic colorectal cancer	Cancer
unique.PR	CA2	TOPIRAMATE	1	Completed	TRUE	bulimia nervosa	Nervous system
unique.PR	CA2	TOPIRAMATE	1	Completed	TRUE	cocaine use disorder
unique.PR	CA2	TOPIRAMATE	1	Completed	TRUE	Cognitive impairment	Nervous system
unique.PR	CA2	TOPIRAMATE	1	Completed	TRUE	congenital heart disease
unique.PR	CA2	TOPIRAMATE	1	Completed	TRUE	liver disease	Metabolic
unique.PR	METAP2	TOSEDOSTAT	1	Completed	FALSE	neoplasm	Cancer
unique.PR	PDGFRA	TOVETUMAB	1	Completed	FALSE	cancer	Cancer
unique.PR	ERBB2	TRASTUZUMAB	1	Completed	TRUE	adrenal cortex carcinoma
unique.PR	ERBB2	TRASTUZUMAB	1	Completed	TRUE	anus cancer
unique.PR	ERBB2	TRASTUZUMAB	1	Completed	TRUE	appendix carcinoma
unique.PR	ERBB2	TRASTUZUMAB	1	Completed	TRUE	cervical cancer	Cancer
unique.PR	ERBB2	TRASTUZUMAB	1	Completed	TRUE	endometrial carcinoma
unique.PR	ERBB2	TRASTUZUMAB	1	Recruiting	TRUE	ependymoma
unique.PR	ERBB2	TRASTUZUMAB	1	Completed	TRUE	esophageal cancer
unique.PR	ERBB2	TRASTUZUMAB	1	Completed	TRUE	esophageal carcinoma
unique.PR	ERBB2	TRASTUZUMAB	1	Completed	TRUE	fallopian tube cancer
unique.PR	ERBB2	TRASTUZUMAB	1	Completed	TRUE	follicular thyroid carcinoma
unique.PR	ERBB2	TRASTUZUMAB	1	Completed	TRUE	gallbladder cancer
unique.PR	ERBB2	TRASTUZUMAB	1	Suspended	TRUE	Hodgkins lymphoma
unique.PR	ERBB2	TRASTUZUMAB	1	Completed	TRUE	insulinoma
unique.PR	ERBB2	TRASTUZUMAB	1	Completed	TRUE	laryngeal squamous cell carcinoma
unique.PR	ERBB2	TRASTUZUMAB	1	Completed	TRUE	malignant epithelial tumor of ovary
unique.PR	ERBB2	TRASTUZUMAB	1	Completed	TRUE	malignant testicular germ cell tumor
unique.PR	ERBB2	TRASTUZUMAB	1	Completed	TRUE	malignant tumor of extrahepatic bile duct
unique.PR	ERBB2	TRASTUZUMAB	1	Completed	TRUE	malignant tumor of parathyroid gland
unique.PR	ERBB2	TRASTUZUMAB	1	Suspended	TRUE	mycosis fungoides	Cancer
unique.PR	ERBB2	TRASTUZUMAB	1	Suspended	TRUE	nodal marginal zone B-cell lymphoma
unique.PR	ERBB2	TRASTUZUMAB	1	Active, not recruiting	TRUE	non-Hodgkins lymphoma
unique.PR	ERBB2	TRASTUZUMAB	1	Completed	TRUE	oral cavity mucoepidermoid carcinoma
unique.PR	ERBB2	TRASTUZUMAB	1	Completed	TRUE	oropharyngeal carcinoma
unique.PR	ERBB2	TRASTUZUMAB	1	Completed	TRUE	papillary thyroid carcinoma
unique.PR	ERBB2	TRASTUZUMAB	1	Completed	TRUE	pericardial effusion
unique.PR	ERBB2	TRASTUZUMAB	1	Completed	TRUE	peritoneum cancer
unique.PR	ERBB2	TRASTUZUMAB	1	Completed	TRUE	pleural effusion
unique.PR	ERBB2	TRASTUZUMAB	1	Completed	TRUE	skin disease
unique.PR	ERBB2	TRASTUZUMAB	1	Completed	TRUE	small intestine carcinoma
unique.PR	ERBB2	TRASTUZUMAB	1	Completed	TRUE	somatostatinoma
unique.PR	ERBB2	TRASTUZUMAB	1	Completed	TRUE	urethra cancer
unique.PR	ERBB2	TRASTUZUMAB	1	Completed	TRUE	urinary bladder cancer
unique.PR	ERBB2	TRASTUZUMAB	1	Completed	TRUE	vaginal cancer
unique.PR	ERBB2	TRASTUZUMAB	1	Completed	TRUE	vulva cancer
unique.PR	ERBB2	TRASTUZUMAB DERUXTECAN	1	Recruiting	TRUE	Endometrial Serous Adenocarcinoma
unique.PR	ERBB2	TRASTUZUMAB DERUXTECAN	1	Active, not recruiting	TRUE	metastasis
unique.PR	ERBB2	TRASTUZUMAB EMTANSINE	1	Recruiting	TRUE	endometrial cancer	Cancer
unique.PR	AKT3	TRICIRIBINE PHOSPHATE	1	Completed	FALSE	cancer	Cancer
unique.PR	AKT3	TRICIRIBINE PHOSPHATE	1	Completed	FALSE	leukemia	Cancer
unique.PR	ERBB2	TUCATINIB	1	Recruiting	TRUE	breast carcinoma	Cancer
unique.PR	ERBB2	TUCATINIB	1	Recruiting	TRUE	hepatocellular carcinoma	Cancer
unique.PR	ERBB2	TUCATINIB	1	Completed	TRUE	liver disease	Metabolic
unique.PR	ERBB2	TUCATINIB	1	Recruiting	TRUE	non-small cell lung carcinoma	Cancer
unique.PR	AKT3	UPROSERTIB	1	Completed	FALSE	cancer	Cancer
unique.PR	AKT3	UPROSERTIB	1	Completed	FALSE	neoplasm	Cancer
unique.PR	EPHB4	VANDETANIB	1	Completed	TRUE	Central Nervous System Neoplasm
unique.PR	ERBB2	VANDETANIB	1	Completed	TRUE	colorectal adenocarcinoma	Cancer
unique.PR	EPHB4	VANDETANIB	1	Completed	TRUE	diffuse intrinsic pontine glioma
unique.PR	ERBB2	VANDETANIB	1	Completed	TRUE	esophageal carcinoma
unique.PR	ERBB2	VANDETANIB	1	Completed	TRUE	gastroesophageal junction adenocarcinoma
unique.PR	ERBB2	VANDETANIB	1	Completed	TRUE	glioblastoma multiforme	Cancer
unique.PR	ERBB2	VANDETANIB	1	Completed	TRUE	head and neck malignant neoplasia	Cancer
unique.PR	ERBB2	VANDETANIB	1	Completed	TRUE	low grade glioma
unique.PR	ERBB2	VANDETANIB	1	Completed	TRUE	malignant glioma
unique.PR	ERBB2	VANDETANIB	1	Recruiting	TRUE	metastatic malignant neoplasm
unique.PR	EPHB4	VANDETANIB	1	Completed	TRUE	pancreatic carcinoma	Cancer
unique.PR	ERBB2	VANDETANIB	1	Completed	TRUE	rectum cancer
unique.PR	ERBB2	VANDETANIB	1	Completed	TRUE	stomach neoplasm
unique.PR	CD27	VARLILUMAB	1	Active, not recruiting	FALSE	astrocytoma
unique.PR	CD27	VARLILUMAB	1	Active, not recruiting	FALSE	lymphoma
unique.PR	CD27	VARLILUMAB	1	Recruiting	FALSE	melanoma	Cancer
unique.PR	CD27	VARLILUMAB	1	Active, not recruiting	FALSE	non-small cell lung carcinoma	Cancer
unique.PR	CD27	VARLILUMAB	1	Active, not recruiting	FALSE	oligoastrocytoma
unique.PR	CD27	VARLILUMAB	1	Active, not recruiting	FALSE	oligodendroglioma
unique.PR	ERBB2	VARLITINIB	1	Completed	FALSE	cancer	Cancer
unique.PR	ERBB2	VARLITINIB	1	Recruiting	FALSE	hepatocellular carcinoma	Cancer
unique.PR	ERBB2	VARLITINIB	1	Completed	FALSE	neoplasm	Cancer
unique.PR	ERBB2	VARLITINIB	1	Completed	FALSE	pancreatic carcinoma	Cancer
unique.PR	PDGFRA	VATALANIB	1	Completed	FALSE	age-related macular degeneration	Visual system
unique.PR	PDGFRA	VATALANIB	1	Completed	FALSE	Central Nervous System Neoplasm
unique.PR	PDGFRA	VATALANIB	1	Completed	FALSE	cervical cancer	Cancer
unique.PR	PDGFRA	VATALANIB	1	Completed	FALSE	chronic myelogenous leukemia	Cancer
unique.PR	PDGFRA	VATALANIB	1	Completed	FALSE	endometrial cancer	Cancer
unique.PR	PDGFRA	VATALANIB	1	Completed	FALSE	glioblastoma multiforme	Cancer
unique.PR	PDGFRA	VATALANIB	1	Completed	FALSE	kidney cancer	Cancer
unique.PR	PDGFRA	VATALANIB	1	Completed	FALSE	metastasis
unique.PR	PDGFRA	VATALANIB	1	Completed	FALSE	pancreatic carcinoma	Cancer
unique.PR	PDGFRA	VATALANIB	1	Completed	FALSE	peritoneum cancer
unique.PR	MPO	VERDIPERSTAT	1	Recruiting	FALSE	semantic dementia
unique.PR	FOLR1	VINTAFOLIDE	1	Completed	FALSE	cancer	Cancer
unique.PR	F2R	VORAPAXAR	1	Completed	TRUE	acute coronary syndrome	Cardiovascular
unique.PR	F2R	VORAPAXAR	1	Completed	TRUE	HIV infection	Infectious
unique.PR	F2R	VORAPAXAR SULFATE	1	Completed	TRUE	acute coronary syndrome	Cardiovascular
unique.PR	PDGFRA	X-82	1	Completed	FALSE	age-related macular degeneration	Visual system
unique.PR	PDGFRA	X-82	1	Completed	FALSE	neoplasm	Cancer
unique.PR	AKT3	XL-418	1	Suspended	FALSE	cancer	Cancer
unique.PR	PDGFRA	XL-820	1	Completed	FALSE	cancer	Cancer
unique.PR	PDGFRA	XL-999	1	Completed	FALSE	cancer	Cancer
unique.PR	ERBB2	ZANIDATAMAB	1	Active, not recruiting	FALSE	cancer	Cancer
