## Supplemental Table 4 for "Periodic dietary restriction of animal products induces metabolic reprogramming in humans with effects on health" (part 1 of 3)

### Sheet: Table S4
Supplementary Table S4. Phase 1-4 clinical trials for proteins displaying the greatest magnitude of animal product restriction-associated changes.
Protein	NCT Number	Study Title	Conditions	Phases	Study URL	Acronym	Study Status	Brief Summary	Study Results	Interventions	Primary Outcome Measures	Secondary Outcome Measures	Other Outcome Measures	Sponsor	Collaborators	Sex	Age	Enrollment	Funder Type	Study Type	Study Design	Other IDs	Start Date	Primary Completion Date	Completion Date	First Posted	Results First Posted	Last Update Posted	Locations	Study Documents
FGF21	NCT03091725	A Role for FGF21 in Postprandial Nutrient Homeostasis After RYGB	Obesity	NA	https://clinicaltrials.gov/study/NCT03091725	FGB	RECRUITING	Bariatric surgery markedly improves glycemic control in persons with Type 2 Diabetes (T2D). Roux-en-Y gastric bypass (RYGB), a procedure that bypasses the upper gastrointestinal (UGI) tract, results in greater rates of diabetes resolution compared to methods that leave the UGI tract intact. Studies suggest that mechanisms beyond weight-loss account for the superiority of RYGB compared to other surgical methods. These weight-loss independent metabolic effects may involve increased postprandial production and release of nutrition- responsive hormones. Fibroblast growth factor 21 (FGF21) is a nutrition-adaptive hormone with the potential to alleviate symptoms of diabetes and obesity. Preliminary data therefore suggest that RYGB surgery may alter postprandial FGF21 regulation which could be important for achieving post-meal nutrient homeostasis. Therefore, the goal of this study is to test how nutrient content of the meal affects FGF21 concentrations before and after weight loss induced by RYGB or very low calorie diet (VLCD) therapy. The importance of FGF21 for glucose, insulin, triglyceride, and adipose tissue and muscle metabolism in these two groups will also be tested.	NO	PROCEDURE: Roux-en-Y gastric bypass surgery|BEHAVIORAL: Very low-calorie diet	Postprandial FGF21 plasma concentrations, Concentrations of FGF21 protein will be measured in plasma after consuming a high glucose meal or a high fat meal, before and after surgery or low calorie diet., 9 months			Washington University School of Medicine	National Center for Advancing Translational Sciences (NCATS)	ALL	ADULT, OLDER_ADULT	24	OTHER	INTERVENTIONAL	Allocation: NON_RANDOMIZED|Intervention Model: PARALLEL|Masking: NONE|Primary Purpose: BASIC_SCIENCE	201612107|UL1TR000448|KL2TR000450	2017-04-25	2023-12	2024-03	2017-03-27		2023-07-27	Beth Henk, Saint Louis, Missouri, 63110, United States
	NCT03486912	A Study of Experimental Medication BMS-986036 in Adults With Nonalcoholic Steatohepatitis (NASH) and Liver Cirrhosis	Hepatic Cirrhosis|Liver Fibrosis|Nonalcoholic Fatty Liver Disease (NAFLD)|Nonalcoholic Steatohepatitis	PHASE2	https://clinicaltrials.gov/study/NCT03486912	FALCON 2	COMPLETED	This is a study of experimental medication BMS-986036 given to adults with Nonalcoholic Steatohepatitis (NASH; the buildup of fat and inflammation in the liver that is not caused by alcohol) and liver cirrhosis (liver damage characterized by normal liver tissue being replaced by scar tissue).	YES	DRUG: BMS-986036|OTHER: Placebo	The Percentage of Participants Who Achieve a â‰¥ 1-Stage Improvement in Fibrosis Without Worsening of Nonalcoholic Steatohepatitis (NASH) at Week 48, An improvement in fibrosis is defined as a decrease of fibrosis by â‰¥1-stage in the NASH Clinical Research Network (CRN) Fibrosis Score at week 48 in liver biopsy. Worsening of NASH is defined as an increase of the nonalcoholic fatty liver disease activity score (NAS) by â‰¥ 1-stage. Worsening of NASH is defined as an increase of the nonalcoholic fatty liver disease (NAFLD) Activity Score (NAS) by â‰¥1 point. Worsening of fibrosis is defined as an increase of fibrosis by â‰¥1 point as determined by the NASH CRN Fibrosis Score., From first dose to 48 weeks after first dose	The Percentage of Participants Who Achieve a â‰¥ 1-Stage Improvement in Ishak Fibrosis Score at Week 48, An improvement in Ishak fibrosis is defined as a decrease of fibrosis by â‰¥ 1-stage in the Ishak fibrosis score at week 48 in liver biopsy. ISHAKs uses a 0-6 scale: 1: centrilobular pericellular fibrosis, 2: centrilobular and periportal fibrosis, 3: bridging fibrosis (few bridges), 4: bridging fibrosis (many bridges), 5: early or incomplete cirrhosis, 6: established or advanced cirrhosis., From first dose to 48 weeks after first dose|The Percentage of Participants With Improvement in Fibrosis Without Worsening of Nonalcoholic Steatohepatitis (NASH) or NASH Improvement at Week 48, The percentage of participants who achieved a â‰¥1-stage improvement in fibrosis without worsening of NASH or NASH improvement with no worsening of fibrosis at week 48 in liver biopsy. Improvement in fibrosis is defined by the NASH Clinical Research Network (CRN) Fibrosis Score. Improvement in NASH is defined by a â‰¥2-stage decrease in the nonalcoholic fatty liver disease activity score (NAS). NASH CRN Fibrosis is staged on a 0-4 scale: 0 (none); 1 (perisinusoidal or periportal fibrosis); 2 (perisinusoidal and portal/periportal fibrosis); 3 (bridging fibrosis); 4 (cirrhosis)., From first dose to 48 weeks after first dose|The Percentage of Participants Who Achieved >=1 Point Improvement in Fibrosis at Week 48, An improvement in fibrosis is defined as a decrease of â‰¥ 1-stage in the non-alcoholic steatohepatitis clinical research network (NASH CRN) Fibrosis Score at week 48 in liver biopsy. NASH CRN Fibrosis is staged on a 0-4 scale: 0 (none); 1 (perisinusoidal or periportal fibrosis); 2 (perisinusoidal and portal/periportal fibrosis); 3 (bridging fibrosis); 4 (cirrhosis)., From first dose to 48 weeks after first dose|The Percentage of Participants With Any Improvement in Collagen Proportionate Area (CPA) at Week 48, An improvement in CPA is defined as any decrease in CPA at week 48 in liver biopsy., From first dose to 48 weeks after first dose|The Percentage of Participants With Nonalcoholic Steatohepatitis (NASH) Resolution at Week 48, NASH resolution defined by the nonalcoholic fatty liver disease activity score (NAS) component of ballooning = 0 and inflammation = 0-1 at week 48 in liver biopsy. Ballooning = 0 (none) inflammation = 0 (none) - 1 (Grade \<2)., From first dose to 48 weeks after first dose|The Percentage of Participants With Nonalcoholic Steatohepatitis (NASH) Improvement at Week 48, The percentage of participants with NASH improvement at week 48 in liver biopsy. NASH improvement is defined as a reduction of nonalcoholic fatty liver disease activity score (NAS) by â‰¥ 2 points with contribution from \> 1 NAS component. The NASH CRN system assesses liver biopsies for degree of steatosis (0-3), lobular inflammation (0-3), hepatocellular ballooning (0-2), and fibrosis (0-4). The 3 categories are added together in an unweighted fashion to determine the NAS, which ranges from 0 to 8., From first dose to 48 weeks after first dose		Bristol-Myers Squibb		ALL	ADULT, OLDER_ADULT	155	INDUSTRY	INTERVENTIONAL	Allocation: RANDOMIZED|Intervention Model: PARALLEL|Masking: QUADRUPLE (PARTICIPANT, CARE_PROVIDER, INVESTIGATOR, OUTCOMES_ASSESSOR)|Primary Purpose: TREATMENT	MB130-069	2018-06-12	2020-10-08	2021-09-14	2018-04-03	2022-08-22	2022-10-13	North Alabama Health Research, LLC, Madison, Alabama, 35758, United States|Local Institution - 0005, Chandler, Arizona, 85224, United States|Local Institution - 0088, Phoenix, Arizona, 85013, United States|Local Institution - 0006, Phoenix, Arizona, 85054, United States|Local Institution - 0090, Tucson, Arizona, 85712, United States|Local Institution - 0092, Coronado, California, 92118, United States|Kindred Medical Institute for Clinical Trials, Corona, California, 92879, United States|Local Institution - 0038, La Jolla, California, 92037, United States|Local Institution - 0017, Los Angeles, California, 90036, United States|Cedars-Sinai Medical Center, Los Angeles, California, 90048, United States|GastroIntestinal Biosciences, Los Angeles, California, 90067-2015, United States|Catalina Research Institute, Montclair, California, 91763, United States|Kaiser Permanente, Oakland, California, 94611, United States|Diverse Research Solutions, Oxnard, California, 93030, United States|Huntington Medical Research Institutes - HMRI Liver Center, Pasadena, California, 91105, United States|Local Institution - 0020, Pasadena, California, 91105, United States|Local Institution - 0073, Redwood City, California, 94063, United States|Local Institution - 0012, Rialto, California, 92377, United States|Local Institution - 0089, San Clemente, California, 92673, United States|Local Institution, San Diego, California, 92105, United States|Local Institution - 0014, San Diego, California, 92123, United States|Local Institution - 0068, San Francisco, California, 94115, United States|Local Institution - 0042, Bridgeport, Connecticut, 06610, United States|Local Institution, Washington, District of Columbia, 20007, United States|Local Institution - 0079, Coral Gables, Florida, 33134, United States|Top Medical Research, Cutler Bay, Florida, 33189, United States|Clinical Research of Homestead, Homestead, Florida, 33030, United States|Mayo Clinic - Jacksonville, Jacksonville, Florida, 32224, United States|Local Institution - 0001, Lakewood Ranch, Florida, 34211, United States|Local Institution - 0003, Miami, Florida, 33136, United States|A+ Research, Miami, Florida, 33144, United States|IMIC Research, Miami, Florida, 33157, United States|Sensible Healthcare, Ocoee, Florida, 34761, United States|Local Institution - 0081, Orlando, Florida, 32806, United States|Local Institution, Tampa, Florida, 33606, United States|Local Institution, Atlanta, Georgia, 30309, United States|Local Institution - 0108, Marietta, Georgia, 30060, United States|Tandem Clinical Research, Marrero, Louisiana, 70072, United States|Tulane University Health Sciences Center, New Orleans, Louisiana, 70112, United States|Local Institution - 0026, New Orleans, Louisiana, 70121, United States|Local Institution - 0010, Baltimore, Maryland, 21202, United States|Local Institution - 0058, Catonsville, Maryland, 21228, United States|Boston Medical Center, Boston, Massachusetts, 02118, United States|NECCR PrimaCare Research, Fall River, Massachusetts, 02721, United States|University of Michigan, Ann Arbor, Michigan, 48109, United States|Clinical Research Professionals, Chesterfield, Missouri, 63005, United States|Local Institution - 0031, Kansas City, Missouri, 64111, United States|Saint Louis University, Saint Louis, Missouri, 63110, United States|University at Buffalo, Buffalo, New York, 14203, United States|Northwell Health, Manhasset, New York, 11030, United States|Mount Sinai Hospital, New York, New York, 10003, United States|Local Institution - 0036, New York, New York, 10016, United States|Icahn School of Medicine at Mount Sinai, New York, New York, 10029, United States|Local Institution - 0067, Butner, North Carolina, 27509-1626, United States|Local Institution - 0064, Charlotte, North Carolina, 28204, United States|Northeast GI Research Division, Concord, North Carolina, 28027, United States|University of Pennsylvania, Philadelphia, Pennsylvania, 19104, United States|Local Institution - 0009, Philadelphia, Pennsylvania, 19107, United States|Local Institution - 0004, Pittsburgh, Pennsylvania, 15213, United States|Local Institution, Chattanooga, Tennessee, 37421, United States|Local Institution - 0046, Germantown, Tennessee, 38138, United States|Local Institution - 0041, Hermitage, Tennessee, 37076, United States|Vanderbilt University Medical Center, Nashville, Tennessee, 37232-5280, United States|Texas Clinical Research Institute, Arlington, Texas, 76012, United States|Local Institution - 0066, Austin, Texas, 78757, United States|Local Institution - 0051, Dallas, Texas, 75203, United States|Local Institution - 0053, Dallas, Texas, 75234, United States|Texas Digestive Disease Consultants - Dallas, Dallas, Texas, 75246, United States|University of Texas Southwestern Medical Center, Dallas, Texas, 75390, United States|Local Institution - 0084, Fort Worth, Texas, 76104, United States|Local Institution - 0002, Houston, Texas, 77002, United States|Local Institution - 0057, Houston, Texas, 77030, United States|Local Institution - 0063, Houston, Texas, 77030, United States|Local Institution - 0028, San Antonio, Texas, 78215, United States|Local Institution - 0011, San Antonio, Texas, 78229, United States|Local Institution - 0102, San Antonio, Texas, 78229, United States|University of Vermont Medical Center, Burlington, Vermont, 05401, United States|University of Virginia Health System, Charlottesville, Virginia, 22908, United States|Inova Fairfax Hospital, Falls Church, Virginia, 22042, United States|Gastroenterology Associates, PC, Manassas, Virginia, 20110, United States|Local Institution - 0069, Norfolk, Virginia, 23502, United States|The Gastroenterology Group, Reston, Virginia, 20191, United States|Bon Secours Liver Institute of Richmond, Richmond, Virginia, 23226, United States|Local Institution - 0077, Richmond, Virginia, 23249, United States|Local Institution - 0050, Richmond, Virginia, 23298, United States|Kurume University Hospital, Kurume, Fukuoka, 8300011, Japan|Local Institution - 0055, Yokohama, Kanagawa, 236-0004, Japan|Local Institution - 0072, Kashihara, Nara, 6348522, Japan|Toranomon Hospital, Minato, Tokyo, 105-8470, Japan|Keio University Hospital, Shinjuku-ku, Tokyo, 1600016, Japan|Fukushima Medical University Hospital, Fukushima, 960-1295, Japan	Study Protocol|Statistical Analysis Plan
	NCT03486899	A Study of Experimental Medication BMS-986036 in Adults With Nonalcoholic Steatohepatitis (NASH) and Stage 3 Liver Fibrosis	Liver Fibrosis|Nonalcoholic Fatty Liver Disease (NAFLD)|Nonalcoholic Steatohepatitis	PHASE2	https://clinicaltrials.gov/study/NCT03486899	FALCON 1	COMPLETED	This is a study of experimental medication BMS-986036 given to adults with Nonalcoholic Steatohepatitis (NASH; the buildup of fat and inflammation in the liver that is not caused by alcohol) and stage 3 liver fibrosis (severe fibrosis).	YES	DRUG: BMS-986036|OTHER: Placebo	The Percentage of Participants With Improvement in Fibrosis or Nonalcoholic Steatohepatitis (NASH) at Week 24, The percentage of participants who achieved a â‰¥1-stage improvement in fibrosis without worsening of NASH or NASH improvement with no worsening of fibrosis at week 24 in liver biopsy. Improvement in fibrosis is defined by the NASH Clinical Research Network (CRN) Fibrosis Score. Improvement in NASH is defined by a â‰¥2-stage decrease in the nonalcoholic fatty liver disease activity score (NAS). Worsening of NASH is defined as an increase of the nonalcoholic fatty liver disease (NAFLD) Activity Score (NAS) by â‰¥1 point. Worsening of fibrosis is defined as an increase of fibrosis by â‰¥1 point as determined by the NASH CRN Fibrosis Score. NASH CRN Fibrosis is staged on a 0-4 scale: 0 (none); 1 (perisinusoidal or periportal fibrosis); 2 (perisinusoidal and portal/periportal fibrosis); 3 (bridging fibrosis); 4 (cirrhosis)., From first dose to 24 weeks after first dose	The Percentage of Participants Who Achieved an Improvement in Nonalcoholic Steatohepatitis Clinical Research Network (NASH CRN) Fibrosis Score at Week 24, An improvement in fibrosis is defined as a decrease of â‰¥ 1-stage in the NASH CRN Fibrosis Score at week 24 in liver biopsy. NASH CRN Fibrosis is staged on a 0-4 scale: 0 (none); 1 (perisinusoidal or periportal fibrosis); 2 (perisinusoidal and portal/periportal fibrosis); 3 (bridging fibrosis); 4 (cirrhosis)., From first dose to 24 weeks after first dose|The Percentage of Participants Who Achieve a â‰¥ 1-Stage Improvement in Ishak Fibrosis Score at Week 24, An improvement in Ishak fibrosis is defined as a decrease of fibrosis by â‰¥ 1-stage in the Ishak fibrosis score at week 24 in liver biopsy. ISHAKs uses a 0-6 scale: 1: centrilobular pericellular fibrosis, 2: centrilobular and periportal fibrosis, 3: bridging fibrosis (few bridges), 4: bridging fibrosis (many bridges), 5: early or incomplete cirrhosis, 6: established or advanced cirrhosis., From first dose to 24 weeks after first dose|The Percentage of Participants With Any Improvement in Collagen Proportionate Area (CPA) at Week 24, An improvement in CPA is defined as any decrease in CPA at week 24 in liver biopsy., From first dose to 24 weeks after first dose|The Percentage of Participants With Nonalcoholic Steatohepatitis (NASH) Resolution Without Worsening of Fibrosis at Week 24, The percentage of participants with NASH resolution without worsening of fibrosis at week 24 in liver biopsy. NASH resolution defined by the nonalcoholic fatty liver disease activity score (NAS) component of ballooning = 0 and inflammation = 0-1. Worsening of fibrosis is defined as an increase of fibrosis by â‰¥ 1-stage in the NASH Clinical Research Network (CRN) Fibrosis Score. Ballooning = 0 (none) inflammation = 0 (none) - 1 (Grade \<2). NASH CRN Fibrosis is staged on a 0-4 scale: 0 (none); 1 (perisinusoidal or periportal fibrosis); 2 (perisinusoidal and portal/periportal fibrosis); 3 (bridging fibrosis); 4 (cirrhosis)., From first dose to 24 weeks after first dose|The Percentage of Participants With Nonalcoholic Steatohepatitis (NASH) Resolution at Week 24, NASH resolution defined by the nonalcoholic fatty liver disease activity score (NAS) component of ballooning = 0 and inflammation = 0-1 at week 24 in liver biopsy. Ballooning = 0 (none) inflammation = 0 (none) - 1 (Grade \<2)., From first dose to 24 weeks after first dose|The Percentage of Participants With Nonalcoholic Steatohepatitis (NASH) Improvement Without Worsening of Fibrosis at Week 24, The percentage of participants with NASH improvement without worsening of fibrosis at week 24 in liver biopsy. NASH improvement defined as a reduction of nonalcoholic fatty liver disease activity score (NAS) by â‰¥2 points with contribution from \>1 NAS component. Worsening of fibrosis is defined as an increase of â‰¥1-point in the NASH Clinical Research Network (CRN) Fibrosis Score. NASH CRN Fibrosis is staged on a 0-4 scale: 0 (none); 1 (perisinusoidal or periportal fibrosis); 2 (perisinusoidal and portal/periportal fibrosis); 3 (bridging fibrosis); 4 (cirrhosis)., From first dose to 24 weeks after first dose|The Percentage of Participants Who Achieve a â‰¥ 1-Stage Improvement in Fibrosis Without Worsening of Nonalcoholic Steatohepatitis (NASH) at Week 24, An improvement in fibrosis is defined as a decrease of fibrosis by â‰¥1-stage in the NASH Clinical Research Network (CRN) Fibrosis Score at week 24 in liver biopsy. Worsening of NASH is defined as an increase of the nonalcoholic fatty liver disease activity score (NAS) by â‰¥ 1-stage. NASH CRN Fibrosis is staged on a 0-4 scale: 0 (none); 1 (perisinusoidal or periportal fibrosis); 2 (perisinusoidal and portal/periportal fibrosis); 3 (bridging fibrosis); 4 (cirrhosis)., From first dose to 24 weeks after first dose|The Percentage of Participants With Nonalcoholic Steatohepatitis (NASH) Improvement at Week 24, The percentage of participants with NASH improvement at week 24 in liver biopsy. NASH improvement is defined as a reduction of nonalcoholic fatty liver disease activity score (NAS) by â‰¥ 2 points with contribution from \> 1 NAS component. The NASH CRN system assesses liver biopsies for degree of steatosis (0-3), lobular inflammation (0-3), hepatocellular ballooning (0-2), and fibrosis (0-4). The 3 categories are added together in an unweighted fashion to determine the NAS, which ranges from 0 to 8., From first dose to 24 weeks after first dose|The Percentage of Participants With Progression to Cirrhosis at Week 24, Progression to cirrhosis is defined by the nonalcoholic steatohepatitis clinical research network (NASH CRN) Fibrosis Stage 4 at Week 24 in liver biopsy. NASH CRN Fibrosis is staged on a 0-4 scale: 0 (none); 1 (perisinusoidal or periportal fibrosis); 2 (perisinusoidal and portal/periportal fibrosis); 3 (bridging fibrosis); 4 (cirrhosis)., From first dose to 24 weeks after first dose		Bristol-Myers Squibb		ALL	ADULT, OLDER_ADULT	197	INDUSTRY	INTERVENTIONAL	Allocation: RANDOMIZED|Intervention Model: PARALLEL|Masking: QUADRUPLE (PARTICIPANT, CARE_PROVIDER, INVESTIGATOR, OUTCOMES_ASSESSOR)|Primary Purpose: TREATMENT	MB130-068	2018-06-19	2020-09-14	2021-08-17	2018-04-03	2022-08-16	2022-09-09	Local Institution - 0087, Madison, Alabama, 35758, United States|Local Institution - 0005, Chandler, Arizona, 85224, United States|Local Institution - 0088, Phoenix, Arizona, 85013, United States|Local Institution - 0001, Phoenix, Arizona, 85054, United States|The Institute for Liver Health - Tucson, Tucson, Arizona, 85712, United States|Local Institution - 0092, Coronado, California, 92118, United States|Kindred Medical Institute for Clinical Trials, Corona, California, 92879, United States|University of California San Diego, La Jolla, California, 92037, United States|Local Institution - 0017, Los Angeles, California, 90036, United States|Cedars-Sinai Medical Center, Los Angeles, California, 90048, United States|GastroIntestinal Biosciences, Los Angeles, California, 90067-2015, United States|Catalina Research Institute, Montclair, California, 91763, United States|Local Institution - 0008, Oakland, California, 94611, United States|Local Institution - 0044, Oxnard, California, 93030, United States|Huntington Medical Research Institutes - HMRI Liver Center, Pasadena, California, 91105, United States|Local Institution - 0019, Pasadena, California, 91105, United States|Local Institution - 0074, Redwood City, California, 94063, United States|Local Institution - 0013, Rialto, California, 92377, United States|Local Institution - 0089, San Clemente, California, 92673, United States|Medical Associates Research Group, San Diego, California, 92123, United States|Local Institution - 0068, San Francisco, California, 94115, United States|Bridgeport Hospital, Bridgeport, Connecticut, 06610, United States|MedStar Georgetown University Hospital, Washington, District of Columbia, 20007, United States|Local Institution - 0079, Coral Gables, Florida, 33134, United States|Top Medical Research, Cutler Bay, Florida, 33189, United States|Local Institution - 0100, Gainesville, Florida, 32610, United States|Clinical Research of Homestead, Homestead, Florida, 33030, United States|Local Institution - 0082, Jacksonville, Florida, 32224, United States|Local Institution - 0003, Lakewood Ranch, Florida, 34211, United States|Local Institution - 0002, Miami, Florida, 33136, United States|A+ Research, Miami, Florida, 33144, United States|IMIC Research, Miami, Florida, 33157, United States|Sensible Healthcare, Ocoee, Florida, 34761, United States|Local Institution - 0081, Orlando, Florida, 32806, United States|Tampa General Hospital, Tampa, Florida, 33606, United States|Local Institution - 0105, Marietta, Georgia, 30060, United States|Tandem Clinical Research, Marrero, Louisiana, 70072, United States|Tulane University Health Sciences Center, New Orleans, Louisiana, 70112, United States|Local Institution - 0027, New Orleans, Louisiana, 70121, United States|Local Institution - 0007, Baltimore, Maryland, 21202, United States|Local Institution - 0057, Catonsville, Maryland, 21228, United States|Boston Medical Center, Boston, Massachusetts, 02118, United States|NECCR PrimaCare Research, Fall River, Massachusetts, 02721, United States|University of Michigan, Ann Arbor, Michigan, 48109, United States|Local Institution - 0063, Chesterfield, Missouri, 63005, United States|Saint Lukes Hospital of Kansas City, Kansas City, Missouri, 64111, United States|Saint Louis University, Saint Louis, Missouri, 63110, United States|University at Buffalo, Buffalo, New York, 14203, United States|Local Institution - 0078, Manhasset, New York, 11030, United States|Local Institution - 0083, New York, New York, 10003, United States|Local Institution - 0038, New York, New York, 10016, United States|Icahn School of Medicine at Mount Sinai, New York, New York, 10029, United States|Local Institution - 0067, Butner, North Carolina, 27509-1626, United States|Local Institution - 0064, Charlotte, North Carolina, 28204, United States|Local Institution - 0096, Concord, North Carolina, 28027, United States|University of Pennsylvania, Philadelphia, Pennsylvania, 19104, United States|Local Institution - 0009, Philadelphia, Pennsylvania, 19107, United States|Local Institution - 0006, Pittsburgh, Pennsylvania, 15213, United States|Local Institution - 0047, Germantown, Tennessee, 38138, United States|Local Institution - 0041, Hermitage, Tennessee, 37076, United States|Vanderbilt University Medical Center, Nashville, Tennessee, 37232-5280, United States|Texas Clinical Research Institute, Arlington, Texas, 76012, United States|Local Institution - 0066, Austin, Texas, 78757, United States|Local Institution - 0053, Dallas, Texas, 75203, United States|Local Institution - 0052, Dallas, Texas, 75234, United States|Texas Digestive Disease Consultants - Dallas, Dallas, Texas, 75246, United States|University of Texas Southwestern Medical Center, Dallas, Texas, 75390-88520, United States|Texas Digestive Disease Consultants - Southlake, Fort Worth, Texas, 76104, United States|Local Institution - 0004, Houston, Texas, 77002, United States|Local Institution - 0059, Houston, Texas, 77030, United States|Local Institution - 0062, Houston, Texas, 77030, United States|Local Institution - 0029, San Antonio, Texas, 78215, United States|Local Institution - 0012, San Antonio, Texas, 78229, United States|Local Institution - 0101, San Antonio, Texas, 78229, United States|University of Vermont Medical Center, Burlington, Vermont, 05401, United States|University of Virginia Health System, Charlottesville, Virginia, 22908, United States|Inova Fairfax Hospital, Falls Church, Virginia, 22042, United States|Gastroenterology Associates, PC, Manassas, Virginia, 20110, United States|Local Institution - 0069, Norfolk, Virginia, 23502, United States|The Gastroenterology Group, Reston, Virginia, 20191, United States|Bon Secours Liver Institute of Richmond, Richmond, Virginia, 23226, United States|Local Institution - 0077, Richmond, Virginia, 23249, United States|Local Institution - 0049, Richmond, Virginia, 23298, United States|Kurume University Hospital, Kurume, Fukuoka, 8300011, Japan|Local Institution - 0056, Yokohama, Kanagawa, 236-0004, Japan|Local Institution - 0072, Kashihara, Nara, 6348522, Japan|Toranomon Hospital, Minato, Tokyo, 105-8470, Japan|Keio University Hospital, Shinjuku-ku, Tokyo, 1600016, Japan|Fukushima Medical University Hospital, Fukushima, 960-1295, Japan	Study Protocol|Statistical Analysis Plan
	NCT05655221	A Trial to Evaluate the Safety Tolerability and Pharmacokinetics of B1344 by Subcutaneous Injection in Healthy Subjects	Nonalcoholic Steatohepatitis	PHASE1	https://clinicaltrials.gov/study/NCT05655221		RECRUITING	To evaluate the safety, tolerability, and immunogenicity of B1344 by single subcutaneous (s.c.) injection in healthy subjects	NO	DRUG: B1344|OTHER: Placebo	12-lead electrocardiogram (ECG), Changes of 12-lead ECG from baseline, From the screening period to 29 days after administration|Renal Ultrasonography, The examination of both kidneys using medical ultrasonography will be performed to detect any harmful abscesses, fluid collection, and infection within or around the kidneys., From the screening period to 29 days after administration|Physical examinations, Number of participants with abnormal Physical examinations., From the screening period to 90 days after administration|Injection site reactions assessments, The injection site reaction assessment will be done by the PI/investigational staff and study subject using the criteria, which consist of rating the severity of redness, swelling, skin temperature, sensitivity and pain at the injection site., Within 3 days of administration|Anti-Drug Antibody(ADA), he incidence and proportion of ADA positive subjects., Within 29 days of administration			Tasly Biopharmaceuticals Co., Ltd.		ALL	ADULT	56	INDUSTRY	INTERVENTIONAL	Allocation: RANDOMIZED|Intervention Model: PARALLEL|Masking: TRIPLE (PARTICIPANT, INVESTIGATOR, OUTCOMES_ASSESSOR)|Primary Purpose: TREATMENT	TSL-B1344-01	2022-08-30	2023-07-31	2024-01-30	2022-12-19		2022-12-19	California Clinical Trials Medical Group, Inc., Glendale, California, 91206, United States
	NCT04222101	Association of Insulin Resistance and FGF21 on Cardiac Function in Pediatric Dilated Cardiomyopathy	Cardiomyopathy, Dilated|Cardiomyopathy, Hypertrophic|Insulin Resistance	NA	https://clinicaltrials.gov/study/NCT04222101		TERMINATED	This study will investigate whether there is an association between insulin resistance and cardiac function in children with dilated or hypertrophic cardiomyopathy. This study will also investigate whether there is an association between FGF21 and cardiac function in children with dilated or hypertrophic cardiomyopathy and whether this is mediated through greater insulin resistance and/or through independent effects.	NO	DIAGNOSTIC_TEST: Oral glucose tolerance test	Whole body insulin sensitivity index, correlate whole body insulin sensitivity index with left ventricular ejection fraction, baseline	FGF21 level, correlate FGF21 levels with whole body sensitivity index and left ventricular ejection fraction, baseline		Le Bonheur Children's Hospital		ALL	CHILD, ADULT	9	OTHER	INTERVENTIONAL	Allocation: NA|Intervention Model: SINGLE_GROUP|Masking: NONE|Primary Purpose: SCREENING	19-06748-FB	2019-10-07	2021-06-30	2021-06-30	2020-01-09		2021-12-20	Le Bonheur Children's Hospital, Memphis, Tennessee, 38103, United States
	NCT05232695	Brown Fat Tissue Related Hormone Levels in Metabolically Healthy and Unhealthy Obese Individuals	Metabolically Healthy Obesity		https://clinicaltrials.gov/study/NCT05232695		COMPLETED	There are two types of adipose tissue in humans, white and brown adipose tissue. While the main task of white adipose tissue is energy storage, the main task of brown adipose tissue is energy expenditure. It was previously thought that only infants have brown adipose tissue, however today it is known that metabolically active brown adipose tissue exists in adult humans as well. Brown adipose tissue contributes to metabolic health through both energy expenditure and the cytokines they secrete. Although obesity is frequently associated with many metabolic dysfunctions and cardiometabolic diseases such as insulin resistance, prediabetes, atherogenic dyslipidemia, metabolic syndrome, some obese individuals have been defined as metabolically healthy obese. The mechanisms underlying the formation of the metabolic healthy obese phenotype are not well understood. In experimental animal studies, it has been suggested that the molecular phenotype of adipose tissue is an important factor affecting metabolic health in obese individuals. One of the most important factors affecting the molecular phenotype of adipose tissue is the browning potential of adipose tissue. Based on this hypothesis, in this study it is aimed to investigate whether the browning of white adipose tissue has an effect on determining the metabolic phenotype of metabolically healthy and unhealthy obese individuals with the same amount of adipose tissue. It is known that irisin, FGF21 and NRG4 are hormones that have the ability to brown the white adipose tissue. In our study, it was aimed to investigate whether there is a difference in serum FGF21, irisin and Neuregulin4 (NRG4) levels, which have brown adipose tissue browning potential, in metabolically healthy and unhealthy obese. In this way, it will be found out whether serum FGF21, irisin and NRG4 hormones, which have a browning effect on white adipose tissue, have an effect on the metabolic health of obese individuals and whether these hormones can be a treatment target. In this project, participants who have BMI â‰¥30 kg/m2 and no criteria other than metabolic syndrome criteria, except increased waist circumference (blood pressure â‰¥130/85 mmHg, fasting blood glucose â‰¥100 mg/dl, triglyceride â‰¥150 mg/dl, HDL \<40mg/dl in men, \<50 mg/dl in women) and those without prediabetes will be defined as metabolically healthy obese, on the other hand other obese individuals will be defined as metabolic unhealthy. 10 ml blood samples will be taken from at least 60 metabolically healthy and 60 metabolically unhealthy participants. Serum FGF21, irisin and NRG4 levels will be measured and their levels in metabolically healthy and unhealthy obese individuals will be compared.	NO	DIAGNOSTIC_TEST: metabolically healthy obese	Specific batokine concentrations in metabolically healthy end unhealthy obese individuals., The participants' irisin, FGF-21 and NRG-4 levels will be measured to compare their concentrations in metabolically healthy and unhealthy obese individuals., 1 year			Istanbul Medeniyet University		ALL	ADULT	104	OTHER	OBSERVATIONAL	Observational Model: |Time Perspective: p	Batokines-09	2021-04-01	2022-12-01	2023-02-01	2022-02-10		2023-05-19	Istanbul Medeniyet University Goztepe Prof Dr Suleyman YalcÄ±n City Hospital, Istanbul, Turkey
	NCT01512368	Changes in Serum Fibroblast Growth Factor 21 (FGF21) Levels Correlated With Exercise	Sedentary Lifestyle	NA	https://clinicaltrials.gov/study/NCT01512368		COMPLETED	We evaluated the effect of two weeks of intensive supervised physical activity in serum fibroblast growth factor 21 (FGF21) levels.	YES	OTHER: Supervised Exercising	Change From Baseline Fibroblast Growth Factor 21 (FGF21) Acutely and at Two Weeks, Serum measurement of FGF21 using human ELISA kit was done at baseline, 1hr and 4 hr after a bout of exercise, and repeated after two weeks of daily supervised exercise., Baseline, 1hr and 4 hr after a bout of exercise, and repeated after two weeks of daily supervised exercise	Change From Baseline Free Fatty Acids (FFAs) Acutely and at Two Weeks, Serum measurement of free fatty acids (FFAs) was done at baseline, 1hr and 4 hr after a bout of exercise, and repeated after two weeks of daily supervised exercise., Baseline, 1hr and 4 hr after a bout of exercise, and repeated after two weeks of daily supervised exercise|Change From Baseline Epinephrine Acutely and at Two Weeks, Serum measurement of epinephrine was done at baseline, 1hr and 4 hr after a bout of exercise, and repeated after two weeks of daily supervised exercise., Baseline, 1hr and 4 hr after a bout of exercise, and repeated after two weeks of daily supervised exercise|Change From Baseline Leptin Acutely and at Two Weeks, Serum measurement of leptin was done at baseline, 1hr and 4 hr after a bout of exercise, and repeated after two weeks of daily supervised exercise, Baseline, 1hr and 4 hr after a bout of exercise, and repeated after two weeks of daily supervised exercise|Change From Baseline Total Adiponectin Acutely and at Two Weeks, Serum measurement of total adiponectin was done at baseline, 1hr and 4 hr after a bout of exercise, and repeated after two weeks of daily supervised exercise, Baseline, 1hr and 4 hr after a bout of exercise, and repeated after two weeks of daily supervised exercise|Change From Baseline Fasting Glucose Acutely and at Two Weeks, Serum measurement of glucose was done at baseline, 1hr and 4 hr after a bout of exercise, and repeated after two weeks of daily supervised exercise, Baseline, 1hr and 4 hr after a bout of exercise, and repeated after two weeks of daily supervised exercise		Instituto Nacional de Ciencias Medicas y Nutricion Salvador Zubiran		FEMALE	ADULT	82	OTHER	INTERVENTIONAL	Allocation: NA|Intervention Model: SINGLE_GROUP|Masking: NONE|Primary Purpose:	REF173|48024	2010-03	2011-08	2011-11	2012-01-19	2012-01-20	2013-01-14	INCMNSZ, Mexico City, Tlalpan, 14000, Mexico
	NCT03611101	Companion Protocol for Â¹Â³C-Methacetin Breath Tests in BMS: NCT03486899, NCT03486912 Referenced Trials	NASH - Nonalcoholic Steatohepatitis		https://clinicaltrials.gov/study/NCT03611101		COMPLETED	This is a companion study assessing the Â¹Â³C-Methacetin Breath Test (MBT) in subjects participating in the Bristol Myers-Squibb (BMS) NCT03486899 and NCT03486912 referenced studies using study drug BMS-986036.	YES	COMBINATION_PRODUCT: Â¹Â³C-Methacetin Breath Test|DRUG: BMS-986036|DEVICE: BreathID MCS device	Percent Change in MBT From Day 1 to Week 48, Identification of subjects that experience a change in metabolic capacity in each of the treatment arms versus placebo arm after 48 weeks compared to baseline as determined independently by the Methacetin Breath Test (MBT) PDR peak output parameter under a responder analysis. No actual cut-off values or specific values of percent change criteria were pre-specified since this study was solely exploratory by nature as described in the protocol. The MBT PDR peak parameter was collected and analyzed for all those that performed the MBT based on the initial eligibility criteria of the study protocol and obtained a valid device printout with a PDR peak result, with no other methods or criteria used to exclude subjects. The outcome measure PDR peak is automatically calculated and generated in the printout when the device completes its measuring., 48 weeks	Number of Subjects That Experience Deterioration Events, Binary diagnosis of subjects that experience deterioration event as determined by the MBT compared to the placebo treatment arm, 48 weeks|Correlation, Correlation of MBT PDR Peak to biopsy proven changes in fibrosis and/or NAS (NAFLD Activity Score) from Day 1 to Week 48. Total NAS score represents the sum of scores for steatosis (0-3), lobular inflammation (0-3), and ballooning (0-2), and ranges from 0-8; where 8 is the most severe., 48 weeks|Correlation, Correlation of MBT changes to changes in liver stiffness as measured by Magnetic Resonance Elastography (MRE) from Day 1 to Week 48, 48 weeks|Correlation, Correlation of MBT changes to changes in Proton Density Fat Fraction (PDFF) as measured by Magnetic Resonance Imaging(MRI) from Day 1 to Week 48, 48 weeks|Correlation, Correlation of MBT changes to changes in Serum Pro-C3 results from Day 1 to Week 48, 48 weeks|Correlation, Correlation of MBT changes to changes in liver elastography by Fibroscan (in cohort 2 only) from Day 1 to Week 48, 48 weeks|Correlation, Correlation of MBT changes to changes in MELD (model for end-stage liver disease) scores (in cohort 2 only) from Day 1 to Week 48.The MELD score is generally calculated as: MELD = 3.78Ã—ln\[serum bilirubin (mg/dL)\] + 11.2Ã—ln\[INR\] + 9.57Ã—ln\[serum creatinine (mg/dL)\] + 6.43. The higher the score, the more chances of mortality., 48 weeks|Correlation, Correlation of MBT changes to changes in CTP (Child-Turcotte-Pugh) score form Day 1 to Week 48. The CTP score is based on the sum of the ranges of the following parameters: total bilirubin (1-3), serum albumin (1-3), prothrombin time (1-3), ascites level (1-3) and hepatic encephalopathy grade (1-3). The higher the score, the more advanced is the liver disease, 48 weeks		Meridian Bioscience, Inc.	Bristol-Myers Squibb	ALL	ADULT, OLDER_ADULT	124	INDUSTRY	INTERVENTIONAL	Allocation: RANDOMIZED|Intervention Model: PARALLEL|Masking: QUADRUPLE (PARTICIPANT, CARE_PROVIDER, INVESTIGATOR, OUTCOMES_ASSESSOR)|Primary Purpose: DIAGNOSTIC	BMS-EX-0118	2018-05-04	2020-08-18	2021-11-10	2018-08-02	2022-02-28	2022-12-20	Spring Gastroenterology, Humble, Texas, 77338-4125, United States	Study Protocol|Statistical Analysis Plan
	NCT06105476	Effect of Protein and Retinol on Alcohol-induced FGF21	Healthy	NA	https://clinicaltrials.gov/study/NCT06105476	FGF21-APA	NOT_YET_RECRUITING	The aims of this study are two-fold. First to investigate the influence of protein on the FGF21 response induced by alcohol, and second to investigate the influence of retinol on FGF21 concentrations and the FGF21 response induced by alcohol. Exploratory, and in order to investigate mechanisms behind the potential influence on alcohol-induced FGF21 response from protein or retinol intake, plasma glucose, insulin, glucagon, ethanol, acetaldehyde, acetate, retinol, retinoic acid, as well as subjective rating of appetite, will be measured.	NO	OTHER: Alcohol|OTHER: Alcohol+protein|OTHER: Alcohol+retinol|OTHER: Retinol	Plasma FGF21 response after consumption of alcohol+protein vs alcohol, Time\*drink interaction and iAUC, Outcomes are measured at time 0, 30, 60, 120, 180, and 240 minutes after test drinks.|Plasma FGF21 response after consumption of alcohol+retinol vs alcohol vs retinol, Time\*drink interaction and iAUC, Outcomes are measured at time 0, 30, 60, 120, 180, and 240 minutes after test drinks.	Plasma glucose, insulin, glucagon, ethanol, acetaldehyde, acetate, retinol, and retinoic acid after consumption of alcohol+protein vs alcohol+retinol vs alcohol vs retinol., Time\*drink interaction and iAUC, Outcomes are measured at time 0, 30, 60, 120, 180, and 240 minutes after test drinks.|Subjective appetite ratings after consumption of alcohol+protein vs alcohol+retinol vs alcohol vs retinol., Time\*drink interaction and iAUC, Outcomes are measured at time 0, 30, 60, 120, 180, and 240 minutes after test drinks.		University of Copenhagen		ALL	ADULT	30	OTHER	INTERVENTIONAL	Allocation: RANDOMIZED|Intervention Model: CROSSOVER|Masking: TRIPLE (PARTICIPANT, INVESTIGATOR, OUTCOMES_ASSESSOR)|Primary Purpose: BASIC_SCIENCE	FGF21-APA	2023-11-20	2024-03-31	2024-03-31	2023-10-27		2023-10-27
	NCT02243852	Effects of Growth Hormone (GH) Deficiency and Growth Hormone Replacement on Serum Fibroblast Growth Factor 21 (FGF21)	Growth Hormone Deficiency		https://clinicaltrials.gov/study/NCT02243852		UNKNOWN	This study will recruit healthy controls (who have normal GH production and growth hormone levels) and patients identified as having GHD, who are deemed eligible for GH replacement therapy according to NICE guidelines. The patients recruited will have been identified as starting on GH by their referring clinicians and a decision made on their replacement therapy prior to their potential enrollment in the study. The study, or its research team, will have no influence on the decision as to whether a patient will start on GH, or on which of the many GH formulations that the patients receives. The proposed study is an observational study to determine how GH affects the plasma levels of Fibroblast growth factor 21 (FGF21) in response to treatment; and whether the change in FGF21 mirrors the improvement in body composition/fat deposition. FGF21 is a metabolic regulator that acts on multiple tissues to coordinate carbohydrate and lipid metabolism and regulate energy balance. We hypothesize that FGF-21 is expressed and secreted from liver and skeletal muscle in humans in response to growth hormone administration and that levels may be reduced in patients with GHD compared with healthy controls. Furthermore, we believe that the beneficial effects of long-term GH replacement on body composition (reduction in visceral adipose tissue, subcutaneous adipose tissue and liver fat), on improvement in lipid profiles and on skeletal muscle mitochondrial function involve GH-induced release of FGF21.	NO	DRUG: Growth Hormone Replacement Therapy	FGF21, The primary outcome measure involves differences in serum FGF21 concentration between healthy controls and GHD patients, and changes in FGF21 concentration with GH replacement in patients with GHD, 6-months	Visceral and subcutaneous fat, Differences in visceral and subcutaneous fat volume between healthy controls and GHD patients. Changes in visceral and subcutaneous fat volume after 6 months of GH., 6-months		University of Liverpool	Pfizer	ALL	ADULT, OLDER_ADULT	48	OTHER	OBSERVATIONAL	Observational Model: |Time Perspective: p	13/NW/0075	2014-09	2015-08		2014-09-18		2014-09-19	MARIARC, Liverpool, Merseyside, L69 3GE, United Kingdom|University Hospital Aintree, Liverpool, Merseyside, L9 7AL, United Kingdom
	NCT01627067	Exemestane-RAD001-Metformin	Breast Cancer	PHASE2	https://clinicaltrials.gov/study/NCT01627067		TERMINATED	The goal of this clinical research study is to learn if exemestane and everolimus combined with metformin can help to control breast cancer in patients who are obese or overweight and post-menopausal with hormone-receptor-positive breast cancer that has spread to other parts of the body. Exemestane is designed to decrease the ability of estrogen to help cancer cells grow. This could cause the cancer cells to die. Metformin is commonly used to control blood sugar levels in patients with diabetes. It is designed to lower insulin levels, which may slow or stop the growth of breast cancer cells. Everolimus is designed to block cells from dividing. This may cause cancer cells to die. Everolimus may also stop the growth of new blood vessels that help tumors grow.	YES	DRUG: Everolimus|DRUG: Exemestane|DRUG: Metformin	Progression-Free Survival (PFS), The primary end point of this study was progression-free survival (PFS), defined as the time from study enrollment to disease progression or death from any cause, whichever occurred first. Data for PFS were censored at the time of a patient's removal from study. All other analyses were post-hoc and should be regarded as such., From the registration until disease progression, death, unacceptable toxicity, or withdraw of study consent, whichever occurred first assessed up to 67 months|Compare Progression Free Survival (PFS) Between the Number of Obese and Overweight Participants, The primary end point of this study was progression-free survival (PFS), defined as the time from study enrollment to disease progression or death from any cause, whichever occurred first. Data for PFS were censored at the time of a participants removal from study. Compare PFS between overweight patients (n=11; BMI \</=25 kg/m2) and obese patient ( n=11; BMI \>/=25 kg/m2) on univariable cox regression analysis., From the registration until disease progression, death, unacceptable toxicity, or withdraw of study consent, whichever occurred first assessed up to 67 months			M.D. Anderson Cancer Center	Susan G. Komen Breast Cancer Foundation	FEMALE	ADULT, OLDER_ADULT	23	OTHER	INTERVENTIONAL	Allocation: NA|Intervention Model: SINGLE_GROUP|Masking: NONE|Primary Purpose: TREATMENT	2011-1239|NCI-2012-01164	2012-09	2019-02-01	2019-02-01	2012-06-25	2020-01-23	2020-06-19	University of Texas MD Anderson Cancer Center, Houston, Texas, 77030, United States	Study Protocol and Statistical Analysis Plan
	NCT02667964	FGF-21 and Exercise in Relation to Insulin Secretion	Physical Activity	NA	https://clinicaltrials.gov/study/NCT02667964		UNKNOWN	FGF-21 and insulin are key hormones in the regulation of glucose metabolism. Furthermore, both hormones are influenced by physical activity. The following hypothesis will be tested: FGF-21 is regulated insulin-dependent during exercise.	NO	OTHER: spiroergometry	FGF-21 change after physical activity, FGF-21 before and 1 h after spiroergometry			Charite University, Berlin, Germany		ALL	ADULT, OLDER_ADULT	60	OTHER	INTERVENTIONAL	Allocation: RANDOMIZED|Intervention Model: PARALLEL|Masking: NONE|Primary Purpose: BASIC_SCIENCE	FGF-Exercise	2015-11	2016-11	2017-06	2016-01-29		2016-01-29	CharitÃ©, Berlin, 10117, Germany
	NCT02884791	FGF21 and Fructose Challenge in Humans	Fasting	NA	https://clinicaltrials.gov/study/NCT02884791		COMPLETED	The primary aim of this study is to examine the effect of acute ingestion of fructose on serum FGF21 levels. Subjects in this study will be lean volunteers and individuals with metabolic syndrome.	NO	DIETARY_SUPPLEMENT: oral carbohydrate challenge	Change in Fibroblast Growth Factor 21 levels in human serum, 5 hours			Beth Israel Deaconess Medical Center		ALL	ADULT	50	OTHER	INTERVENTIONAL	Allocation: NON_RANDOMIZED|Intervention Model: PARALLEL|Masking: NONE|Primary Purpose: OTHER	2015P000381	2016-02	2023-05-30	2023-05-30	2016-08-31		2023-08-14	Beth Israel Deaconess Medical Center, Boston, Massachusetts, 02215, United States
	NCT03892369	FGF21 and Its Role in Alcohol Dependence	Alcohol Abuse or Dependence	NA	https://clinicaltrials.gov/study/NCT03892369	AlcoDep	COMPLETED	Plasma fibroblast growthfactor-21 (FGF21) responses to acute alcohol exposure will be evaluated in three groups: A: 15 individuals diagnosed with alcohol dependence (ICD10 code F10.2) and no alcoholic liver diseases, B: 15 healthy individuals with one or two parents with alcohol dependence, and C: 15 healthy matched controls without history of or disposition to alcohol dependence. The experimental day consists of a load of 0.5 g ethanol per kg body weight ingested from time 0-10 minutes followed by a 7 h period in which blood will be sampled with frequent intervals, rating of preference for ethanol, salt, sour, bitterly and sweets, sensations of hunger, appetite, satiety, headache, and nausea will be evaluated using visuel analogue scale and resting energy expenditure will be evaluated using indirect calorimetry.	NO	OTHER: Ethanol	Fibroblast growthfactor-21, Plasma FGF21 concentrations, a member of the endocrine FGF-family, One year	Ethanol, Plasma ethanol concentration, One year|Glucose, Plasma glucose concentrations, One year|Insulin and C-peptide, Serum insulin and C-peptide concentrations, One year|Glucagon, Plasma glucagon concentration, One year|Tumor Necrosis Factor-alpha (TNF), Plasma TNF-alpha concentrations, One year|Lipopolysaccharide Binding Protein (LBP), Plasma LBP concentrations, One year|Interferon-gamma (INF), Plasma INF-gamma concentrations, One year|Interleukine-10 (IL-10), Plasma IL-10 concentrations, One year|Interleukine-8 (IL-8), Plasma IL-8 concentrations, One year|Interleukine-6 (IL-6), Plasma IL-6 concentrations, One year		University Hospital, Gentofte, Copenhagen		MALE	ADULT, OLDER_ADULT	45	OTHER	INTERVENTIONAL	Allocation: NA|Intervention Model: SINGLE_GROUP|Masking: NONE|Primary Purpose: DIAGNOSTIC	H-18063495	2019-09-01	2021-06-01	2021-09-01	2019-03-27		2021-12-02	Center for Clinical Metabolic Research, Gentofte Hospital, Hellerup, 2900, Denmark
	NCT02704468	FGF21 Can Help Predicting Arterial Stiffness Measured by Cardio-ankle Vascular Index in Renal Transplant Patients	Vascular Stiffness		https://clinicaltrials.gov/study/NCT02704468	CAVIFGF21	COMPLETED	Chronic kidney disease(CKD) patients have high incidence of coronary artery problems event after renal transplantation. And remain a major cause of mortality. The major risk marker is arterial stiffness. The cardio-ankle vascular index (CAVI) is a new index of overall stiffness and can estimated the risk of atherosclerosis. Fibroblast growth factor 21 (FGF-21) is a metabolic regulator that plays important role in cardiac remodeling elevated FGF-21 have been reported in coronary heart disease or carotid artery plaque and could be biomarkers for atherosclerosis disease Investigators aimed to study the association between CAVI and FGF-21 and their relations to various parameters that can contribute to cardiovascular disease eg. homocysteine Echocardiogram findings and other traditional basic factors.	NO	OTHER: CAVI and FGF-21	association between CAVI and FGF-21 with arterial stiffness in renal transplant patients, cross sectional study, 1 month	association between Hs-CRP,Homocystein with CAVI, cross sectional study, 1 month		Bangkok Metropolitan Administration Medical College and Vajira Hospital		ALL	ADULT, OLDER_ADULT	100	OTHER_GOV	OBSERVATIONAL	Observational Model: |Time Perspective: p	085/58	2016-01	2016-07	2016-07	2016-03-10		2016-07-19	Bangkok metropolitan administraiton of vajira hospital, Bangkok, 10170, Thailand
	NCT02725879	FGF-21 Levels and RMR in Children and Adolescents With Hashimoto's Thyroiditis (THYROMETABOL)	Thyroiditis Hashimoto		https://clinicaltrials.gov/study/NCT02725879	THYROMETABOL	UNKNOWN	Thyroid hormone (TH) and fibroblast growth factor 21 (FGF-21) are reported to share common metabolic pathways and underlying mechanisms in terms of energy balance, thus affecting both thermogenesis and resting metabolic rate (RMR). Although FGF-21 levels has been studied in children and adolescents regarding obesity, body composition and insulin resistance, data in children and adolescents diagnosed with Hashimoto's thyroiditis are lacking. Therefore, the purpose of this study is to measure the RMR in children and adolescents diagnosed with clinical hypothyroidism due to thyroiditis Hashimoto just before starting levothyroxine treatment and after six months achieving an euthyroid state, and to detect any association between serum FGF-21 levels and RMR.	NO	OTHER	Measurement of FGF-21 serum levels in children and adolescents with Hashimoto's clinical hypothyroidism., Measurement of FGF-21 serum levels before and after 6 month period with levothyroxine treatment in children and adolescents with Hashimoto's clinical hypothyroidism., 1year	Measurement of RMR in children and adolescents with Hashimoto's clinical hypothyroidism., Measurement of RMR before and after 6 month period with levothyroxine treatment in children and adolescents with Hashimoto's clinical hypothyroidism., 1 year	Comparisons between initial and after 6 months levothyroxine treatment of FGF-21 serum levels and RMR., Comparison between the patient's group initial FGF-21 serum levels and RMR before and after levothyroxine treatment. Similar comparison will be done in the control group. Furthermore, a final comparison between patients and controls will be held., 1 year	Aristotle University Of Thessaloniki		ALL	CHILD, ADULT	60	OTHER	OBSERVATIONAL	Observational Model: |Time Perspective: p	PEDIATRIC ENDOCRINOLOGY	2016-03	2020-09	2020-12	2016-04-01		2020-04-15	2nd Department of Paediatrics, School of Medicine Faculty of Health Sciences, Aristotle University of Thessaloniki, AHEPA Hospital Thessaloniki, Greece, Thessaloniki, 546 21, Greece
	NCT01858597	Fibroblast Growth Factors 19 and 21 in Gestational Diabetes Mellitus	Gestational Diabetes Mellitus	NA	https://clinicaltrials.gov/study/NCT01858597		COMPLETED	Gestational diabetes mellitus (GDM) is the most common complication in pregnancy. Both mother and offspring have a significantly increased future risk for metabolic and cardiovascular disease as a consequence of GDM. Pathological insulin resistance and the pancreatic Î²-cell dysfunction may contribute to the development and adverse outcomes of GDM. Recently, fibroblast growth factor 19 (FGF19) and FGF21 have emerged as key endocrine regulators of glucose, lipid and energy metabolism. Both factors activate FGFRs in the context of co-receptor Î²Klotho(KLB) expression. After that, both proteins alter ERK phosphorylation and stimulate glucose uptake. Furthermore, these two factors ameliorate insulin resistance through various ways including up-regulating insulin mRNA, IRS-1, GLUT-1 expressions, down-regulating GH-IGF-1 levels in different tissues and blood circulation and also improving dyslipidemia. Our previous studies showed that several factors which involved in insulin resistance and FGF19/FGF21 signaling pathway had differential expression in placenta from GDM and normal glucose tolerance pregnancy. Those led us to hypothesize that FGF19/FGF21 signaling pathway could play an important role in the pathogenesis and development of insulin resistance state in GDM. In the present study, we will further investigate whether maternal and neonatal FGF19/FGF21 signaling pathway are altered and associated with insulin resistance, glucose intolerance, dyslipidemia and adverse pregnancy outcomes. Thus we will evaluate the regulating action of FGF19/FGF21 on gestational insulin resistance. The aim of this study is to elucidate the role of FGF19/FGF21 in insulin resistance and metabolic disorder in GDM.	YES	DIAGNOSTIC_TEST: biachemical detection	The Concentration of Serum FGF19, in fasting state during 24-28 gestational weeks	Expression of FGF19 in Term Placenta, term delivery (when participants come back to hospital to give birth during 37-41 gestational weeks)		First Affiliated Hospital, Sun Yat-Sen University		FEMALE	ADULT	90	OTHER	INTERVENTIONAL	Allocation: NON_RANDOMIZED|Intervention Model: CROSSOVER|Masking: SINGLE (PARTICIPANT)|Primary Purpose: DIAGNOSTIC	5010dong	2013-03	2015-03	2016-03	2013-05-21	2019-02-23	2023-05-30	Obstetrics and Gynechology Department of the 1st affiliated hospital of Sun Yat-sen University, Guangzhou, Guangdong, 510080, China
	NCT03949361	Glucocorticoid Long-term Administration: Effect on Cold Induced Energy Expenditure and Resting Metabolic Rate	Thermoregulation Impairment		https://clinicaltrials.gov/study/NCT03949361	GLACIER	COMPLETED	The aim of the study is to investigate whether treatment with glucocorticoids leads to a change in heat production of the human body at mild cold conditions.	NO	DIAGNOSTIC_TEST: Indirect calorimetry|DIAGNOSTIC_TEST: Skin Temperature|DIAGNOSTIC_TEST: Dual energy X-ray Absorptiometry (DXA)|DIAGNOSTIC_TEST: Blood Sampling|DIAGNOSTIC_TEST: FDG-PET|DIAGNOSTIC_TEST: Capillary glucose|DIAGNOSTIC_TEST: Biopsy of supraclavicular adipose tissue (optional)	Cold-induced thermogenesis (CIT) under glucocorticoids, Comparison of CIT change off-glucocorticoids with warm ischemia time (WIT) on-glucocorticoids by using indirect calorimetry. Comparing two Groups (Observation group A and B) we will address the CIT change from glucocorticoid start to 4-8 weeks into treatment (group A) and the CIT change from glucocorticoid therapy to weaning off upon more than 3 months after glucocorticoid withdrawal (group B), Change from glucocortoid start to +4 to 8 weeks into treatment/ +3 months after weaning off GCs (resp.)	Resting metabolic rate (RMR), Comparison of RMR of patients starting GCs or patients stopping GCs, measured by indirect calorimetry, Baseline and +4 to 8 weeks into treatment/ +3 months after weaning off GCs (resp.)|Body composition, Comparison of body composition concerning muscle mass and fat mass, determined by DXA, Baseline and +4 to 8 weeks into treatment/ +3 months after weaning off GCs (resp.)|Cold stimulated glucose uptake into supraclavicular BAT, Determination of 'standardized uptake value' (SUV) mean in two volumes of interest on the supraclavicular adipose tissue, after PET-CT, Baseline and +4 to 8 weeks into treatment/ +3 months after weaning off GCs (resp.)|SUV max in supraclavicular adipose tissue depot, Determination of SUV max in the supraclavicular adipose tissue, after positron emission tomography (PET)-CT, Baseline and +4 to 8 weeks into treatment/ +3 months after weaning off GCs (resp.)		University Hospital, Basel, Switzerland	ETH Zurich	ALL	ADULT, OLDER_ADULT	7	OTHER	OBSERVATIONAL	Observational Model: |Time Perspective: p	EKNZ 2017-01742	2019-06-01	2021-12-01	2021-12-01	2019-05-14		2022-01-25	University Hospital Basel, Department of Endocrinology, Basel, BS, 4031, Switzerland
	NCT00981500	Glucose Homeostasis Pre and Post Bariatric Surgery	Morbid Obesity		https://clinicaltrials.gov/study/NCT00981500	RB	COMPLETED	The investigators wish to study the effects of three forms of bariatric surgery: Roux-en-Y gastric bypass, Sleeve Gastrectomy, and Gastric Banding. The surgery is not part of the clinical trial. If your insurance does not cover the procedure, then you are responsible for payment of the surgical process. We are doing pre and post surgery testing to provide a better understanding of the effect of bariatric surgery-induced weight loss on metabolic function.	NO	PROCEDURE: gastric bypass|PROCEDURE: gastric banding|PROCEDURE: sleeve gastrectomy	The effect of bariatric surgery-induced weight loss (Roux-en-Y gastric bypass, sleeve gastrectomy, and laparoscopic adjustable banding) on insulin action, at 20% weight loss post surgery	The effect of bariatric surgery-induced weight loss Roux-en-Y gastric bypass, sleeve gastrectomy, and laparoscopic adjustable gastric banding) on pancreatic beta cell response, at 20% weight loss post surgery|Determine the effect of bariatric surgery induced weight loss (Roux-en-Y gastric bypass, sleeve gastrectomy, and laparoscopic adjustable gastric banding) on gut microbiota., at 20% weight loss post surgery|Identify host genes that co-vary with an altered metagenome in obese individuals that undergo bariatric surgery, at 20% weight loss post surgery.|Investigate how the metagenome is affected by bariatric surgery procedures leading to weight reduction, at 20% weight loss post surgery|The effect of bariatric surgery-induced weight loss (Roux-en-Y gastric bypass, sleeve gastrectomy, and laparoscopic adjustable gastric banding) on postprandial plasma fibroblast growth factor (FGF)21 and FGF19 responses., at 20% weight loss post surgery		Washington University School of Medicine	Ethicon Endo-Surgery	ALL	ADULT, OLDER_ADULT	60	OTHER	OBSERVATIONAL	Observational Model: |Time Perspective: p	09-0175	2009-12	2014-06	2018-06	2009-09-22		2018-08-10	Washington University School of Medicine, Saint Louis, Missouri, 63110, United States
	NCT04127994	Glycemic Variability Comparing Two vs Six Meals in Type 2 Diabetes	Diabetes Mellitus Type 2|Overweight and Obesity|Meal Time	NA	https://clinicaltrials.gov/study/NCT04127994		RECRUITING	The frequency of meals is a very important aspect of nutrition, with profound effects on human health and in life expectancy. Excessive energy consumption is totally associated with a significant increase in the incidence of chronic diseases including diabetes. That is why nutritional therapy is recommended for all people with diabetes mellitus type 1 and 2 as an effective complement to your medical treatment. For overweight or obese type 2 diabetic patients, a low-calorie diet along with healthy eating patterns are recommended for weight loss. Similarly, modest body weight decrease may provide clinical benefits in patients, such as improved blood glucose, blood pressure, lipid profile, and others. Data about the role of nutritional habits and energy density being important precursors of obesity and diabetes are well known. On the other hand, data regarding frequency and timing of meals and how these factors relate to corporal weight are not totally understood.	NO	OTHER: Comparing 3 versus 6 meals in type 2 diabetes patients	Impact of 3 stroke diet in glycemic variability compared to a 6 stroke diet, Patients from both groups (3 stroke and 6 stroke diet) will be monitored for 7 days using intensive capillar blood glucose measurements 4 times per day (Fasting, 2 hours post breakfast, 2 hours post meal and 2 hours post dinner). The basal intensive blood glucose meaasurement monitoring will start at week 1 (first visit), and will end at day 7 and final intensive blood glucose meaasurement monitoring will start at week 11 and will end 7 days after (final visit) comparing glycemic variability between them. Mean difference of glycaemic variability (MAGE) calculated in mmol/L., 12 weeks	Impact of 3 stroke diet in glycosylated hemoglobin levels compared to a 6 stroke diet, Mean difference of glycosylated hemoglobin represented in %, 12 weeks|Impact of 3 stroke diet in fasting glucose levels compared to a 6 stroke diet, Mean difference of fasting glucose represented in mg/dL, 12 weeks|Impact of 3 stroke diet in triglycerides levels compared to a 6 stroke diet, Mean difference of triglycerides represented in mg/dL, 12 weeks|Impact of 3 stroke diet in cholesterol levels compared to a 6 stroke diet, Mean difference of cholesterol levels represented in mg/dL, 12 weeks|Impact of 3 stroke diet in fibroblast growth factor 21 levels compared to a 6 stroke diet, Mean difference of fibroblast growth factor 21 levels represented in pg/ml., 12 weeks|Impact of 3 stroke diet in systolic and diastolic blood pressure compared to a 6 stroke diet, Mean difference of systolic and diastolic blood pressure represented in mmHg, 12 weeks|Impact of 3 stroke diet in satiety compared to a 6 stroke diet, Mean difference of satiety will be estimated using hunger-satiety questionnaire (1-10 points), 12 weeks|Impact of 3 stroke diet in weight loss compared to a 6 stroke diet, Mean difference of weight represented in kilograms, 12 weeks		Instituto Nacional de Ciencias Medicas y Nutricion Salvador Zubiran		ALL	ADULT, OLDER_ADULT	50	OTHER	INTERVENTIONAL	Allocation: RANDOMIZED|Intervention Model: CROSSOVER|Masking: NONE|Primary Purpose: SUPPORTIVE_CARE	2100	2018-08-17	2023-10-11	2023-10-11	2019-10-16		2023-09-28	Instituto Nacional de Ciencias MÃ©dicas y NutriciÃ³n Salvador ZubirÃ¡n ''INCMNSZ'', Ciudad de mexico, 14080, Mexico	Study Protocol|Informed Consent Form
	NCT03369145	High-fat Overfeeding, Hepatokines and Appetite Regulation	Insulin Resistance|Type2 Diabetes Mellitus|Non-Alcoholic Fatty Liver Disease|Obesity	NA	https://clinicaltrials.gov/study/NCT03369145	OVEREAT	COMPLETED	The present study will investigate the effect of high-fat overfeeding on a group of liver-secreted proteins linked to worsened blood sugar control, as well as proteins involved in appetite control. Participants will consume both a high-fat diet, consisting of 50% extra calories above their daily required intake, and a control diet, consisting of their normal 'habitual' diet, with each diet lasting seven days. The diets will be undertaken in a randomised order, with a period of three weeks separating the two diets. Blood samples will be taken before and after each diet to measure blood sugar control. Further blood samples will also be taken 24 hours and 72 hours into each diet to see how levels of the liver and appetite-regulating proteins change over the course of the seven days. It is expected that blood sugar control will be worsened by the high-fat diet and this will be accompanied by increases in levels of the liver-secreted proteins and an impaired release of the appetite-regulating proteins into the blood.	NO	DIETARY_SUPPLEMENT: High-fat diet	Leukocyte cell-derived chemotaxin 2 (LECT2), Time-course of LECT2 plasma concentrations across the 7-day dietary interventions, Baseline, 1 day, 3 days, 7 days	Fibroblast growth factor 21 (FGF21), Time-course of FGF21 plasma concentrations across the 7-day dietary interventions, Baseline, 1 day, 3 days, 7 days|Fetuin-A, Time-course of Fetuin-A plasma concentrations across the 7-day dietary interventions, Baseline, 1 day, 3 days, 7 days|Acylated ghrelin, Time-course of acylated ghrelin plasma concentrations across the 7-day dietary interventions, Baseline, 1 day, 3 days, 7 days|Peptide YY (PYY), Time-course of PYY plasma concentrations across the 7-day dietary interventions, Baseline, 1 day, 3 days, 7 days|C-Terminal Telopeptide of Type 1 Collagen (CTX), Time-course of CTX plasma concentrations across the 7-day dietary interventions, Baseline, 1 day, 3 days, 7 days|N-Terminal Propeptide of Type 1 Procollagen (P1NP), Time-course of P1NP plasma concentrations across the 7-day dietary interventions, Baseline, 1 day, 3 days, 7 days|Visual Analogue Scale for Subjective Ratings of Appetite, Time-course of subjective ratings of hunger across the 7-day dietary interventions, measured using an appetite visual analogue scale. The scale is divided into subscales of different appetite perceptions including: hunger, fullness, satisfaction and prospective food consumption. Each subscale is rated on a 100mm scale (i.e. from 0 - 100), with a rating of 100 fully supporting the perception and a rating of 0 fully opposing the perception., Baseline, 1 day, 3 days, 7 days|Subjective food preference, Time-course of subjective food preference across the 7-day dietary interventions, measured using the Leeds Food Preference Questionnaire., Baseline, 1 day, 3 days, 7 days|Whole-body insulin sensitivity, Changes in whole-body insulin sensitivity using the Matsuda Index, calculated from plasma glucose and insulin concentrations during the oral glucose tolerance test, Baseline, 7 Days|Homeostasis model assessment of insulin resistance (HOMA-IR), Changes in HOMA-IR (a marker of hepatic insulin resistance) using baseline concentrations of plasma glucose and insulin., Baseline, 1 day, 3 days, 7 days|Adipose tissue insulin resistance (ADIPO-IR), Changes in ADIPO-IR using baseline concentrations of plasma insulin and non-esterified free fatty acids., Baseline, 1 day, 3 days, 7 days|Physical activity and sedentary behaviour, Amounts of sitting time, standing time, light activity and moderate-vigorous activity will be measured across the duration of each diets to compare between the two. This will be Measured using Acitgraph and ActivPAL monitors., 7 days (per diet)|Resting Metabolic Rate, Changes in resting metabolic rate in response to the diets will be measured using indirect calorimetry and estimated using the Haldane transformation., Baseline, 7 Days|Fat Oxidation, Changes in fat oxidation in response to the diets will be measured using indirect calorimetry and estimated using the Haldane transformation., Baseline, 7 Days|Blood pressure, Changes in blood pressure (systolic and diastolic) across the two dietary interventions will be measured using an automated pressure cuff., Baseline, 1 day, 3 days, 7 days|Body weight, Changes in body weight across the two dietary interventions., Baseline, 1 day, 3 days, 7 days|Body fat percentage, Changes in body fat percentage across the two dietary interventions using bioelectrical impedance analysis., Baseline, 7 Days		Loughborough University	Nottingham Trent University|Nottingham University Hospitals NHS Trust	MALE	ADULT	12	OTHER	INTERVENTIONAL	Allocation: RANDOMIZED|Intervention Model: CROSSOVER|Masking: NONE|Primary Purpose: BASIC_SCIENCE	R17-P144	2017-12-11	2018-07-31	2018-07-31	2017-12-11		2019-02-18	National Centre for Sport and Exercise Medicine, Loughborough University, Loughborough, Leicestershire, LE11 3TU, United Kingdom|Clifton Campus, Nottingham Trent University, Nottingham, Nottinghamshire, NG1 4FQ, United Kingdom	Study Protocol|Statistical Analysis Plan|Informed Consent Form
	NCT03494790	Markers of Inflammation and Metabolism in the ER	Acute Infection|Sepsis		https://clinicaltrials.gov/study/NCT03494790	MIMER	COMPLETED	Adult patients with suspected or confirmed infection and who will be sampled for blood culture will be recruited. Blood samples are collected for the analysis of matrix metalloproteinases (MMP) and their inhibitors. We also aim to analyse metabolic changes and use the samples for analysis of blood lactate, metabolomics, and fibroblast growth factor 21 (FGF-21) as well. The primary aim of the study is to test the performance of MMP-8 in finding severely ill patients who will need treatment in high dependency unit or intensive care. The secondary aim is to study the metabolic changes in acutely ill patients with infection.	NO		Days alive without intensive care or high dependency unit treatment, Accounts for patients who survive and need no ICU or high dependency care for the primary infection., 2 weeks from study admission	30 day mortality, Number of patients who die within 30 days of admission, 30 days|90 day mortality, Number of patients who die within 90 days aof admission, 90 days		University of Helsinki		ALL	ADULT, OLDER_ADULT	955	OTHER	OBSERVATIONAL	Observational Model: |Time Perspective: p	HelsinkiU1423/2017	2017-12-15	2019-08-01	2019-08-01	2018-04-11		2020-02-12	Helsinki University Hospital, Helsinki, Finland
	NCT05632055	miRNA (microRNA) and FGF21 (Fibroblast Growth Factor-21) Profile in First Trimester and Gestational Diabetes Prediction	Gestational Diabetes		https://clinicaltrials.gov/study/NCT05632055		ACTIVE_NOT_RECRUITING	The goal of this observational study is to compare miRNA and FGF21 in pregnancy with and without GDM (Gestational Diabetes) The main question it aims to answer that miRNA and FGF21 are different between two groups. Participants will be retrieved blood sample during first trimester and undergone 100 gm OGTT (oral glucose challenge test) during 24-28 weeks of gestation.	NO	OTHER: blood draw	miRNA profile, miRNA profile in first trimester of pregnancy and efficacy for GDM prediction, within 1 month after blood drawn	FGF21 profile, FGF21 profile in first trimester of pregnancy and efficacy for GDM prediction, 6 months after blood drawn		ChaingMai University		FEMALE	CHILD, ADULT, OLDER_ADULT	160	OTHER	OBSERVATIONAL	Observational Model: |Time Perspective: p	OBG-2563-07494	2000-08-26	2022-11-21	2023-08-31	2022-11-30		2022-12-05	Maharaj Nakorn ChiangMai Hospital, ChiangMai, 50200, Thailand
	NCT02118142	Modulation of Insulin Sensitivity by Betaine Upregulation of FGF21	Insulin Sensitivity	NA	https://clinicaltrials.gov/study/NCT02118142		COMPLETED	People with poor insulin sensitivity do not respond normally to elevations in blood sugar. This may increase their risk of developing diabetes in the future. The purpose of this research study is to determine if the nutrient betaine, found in beets, spinach and wheat products, can enhance the production of fetal growth factor 21 (FGF21), a molecule that is believed to promote insulin sensitivity.	NO	DIETARY_SUPPLEMENT: Betaine|DIETARY_SUPPLEMENT: Dextrose	Plasma Fetal Growth Factor 21 (FGF21) concentration, 0, 0.5, 1, 2, 4, 8, and 24 hours post- betaine or placebo supplement|Plasma choline concentration, 0, 0.5, 1, 2, 4, 8, and 24 hours post- betaine or placebo supplement|Plasma betaine concentration, 0, 0.5, 1, 2, 4, 8, and 24 hours post- betaine or placebo supplement|Plasma glucose concentration, 0, 0.5, 1, 2, 4, 8, and 24 hours post- betaine or placebo supplement|Plasma insulin concentration, 0, 0.5, 1, 2, 4, 8, and 24 hours post- betaine or placebo supplement|Plasma adiponectin concentration, 0, 0.5, 1, 2, 4, 8, and 24 hours post- betaine or placebo supplement	Typical dietary intake, Assessed via questionnaire, During day 2 of the first 3 day phase|Typical exercise habits, Assessed via questionnaire, During day 2 of the first 3 day phase		UNC Nutrition Research Institute		ALL	ADULT, OLDER_ADULT	23	OTHER	INTERVENTIONAL	Allocation: RANDOMIZED|Intervention Model: CROSSOVER|Masking: TRIPLE (PARTICIPANT, INVESTIGATOR, OUTCOMES_ASSESSOR)|Primary Purpose: BASIC_SCIENCE	13-2548	2014-03	2014-07	2014-07	2014-04-21		2014-08-12	UNC Nutrition Research Institute, Kannapolis, North Carolina, 28081, United States
	NCT03244449	New IR Biomarkers (Myokines) in Colombian People	Insulin Resistance|Diabetes Mellitus, Type 2		https://clinicaltrials.gov/study/NCT03244449		COMPLETED	Around the world, the prevalence of type 2 diabetes mellitus (T2DM) has been increasing since the last two decades, with approximately 347 million patients with diabetes by 2013 according to the World Health Organization (WHO). This pronounced increase is due to an increase in the prevalence of obesity, reduction in physical activity levels, accelerated urbanization and aging of the population. In Colombia, T2DM ranks fifth in the main morbidity and mortality causes, including only deaths caused directly and without adding the strong influence that T2DM has on cardiovascular disease mortality. Insufficient tissue response to normal insulin concentrations, called insulin resistance, is one of the central pathophysiological mechanisms in the development of T2DM. However, there is currently no simple, practical, safe and reproducible method that allows the diagnosis or identification of insulin resistance, nor the follow-up to its evolution. At the moment, the gold standard for assessing the degree of insulin sensitivity or resistance is the "hyperinsulinemic-euglycemic clamp", a laborious technique, of high cost and high technical difficulty, requiring specialized personnel and hospitalization. Non-invasive methods based on mathematical regressions, such as the Homeostatic Model Assessment (HOMA-IR), are imperfect and widely variable, and have not been validated in the Latin American population, less Still Colombian. Therefore, the development of new, easily obtainable quantitative tools for the diagnosis of insulin resistance is required. This requires not only the identification of new and better biomarkers, but also the determination of their diagnostic performance and operational characteristics. This project will investigate 3 molecular targets (myokines), novel and easy to measure, with high probability of being good biomarkers of insulin resistance. The research will include validation of its association with insulin resistance measured by the reference method, as well as its measurement in apparently healthy individuals. Finally, operator-receiver characteristics of each test will be analyzed, in order to propose a cutoff point for the diagnosis of insulin resistance.	NO	OTHER: No apply	Incremental area under the insulin curve (iAUCins), Area under the insulin curve in a 5-point oral glucose tolerance test, calculated with the trapezoid method, a reliable indicator of whole-body insulin resistance. Expressed in mg\*(dL\^-1)\*(h\^-1), Once in every participant (Cross-sectional). Participants assessed over 6-months|Whole-body glucose disposal, Glucose disposal when steady state is reached in a hyperinsulinemic-euglycemic clamp, the gold-standard measure of whole-body insulin sensitivity. Expressed in mg\*(Kg\^-1)\*(min\^-1), Once in every participant (Cross-sectional). Participants assessed over 6-months	HOMA-IR (Homeostasis Model Assessment - Insulin Resistance), Product of the fasting glycemia in mmol/L and fasting insulinemia in microunits/mL, a surrogate measure of insulin resistance, especially in the fasting state., Once in every participant (Cross-sectional). Participants assessed over 6-months		University of Los Andes, Columbia	The Administrative Department of Science, Technology and Innovation, Colciencias|Universidad Militar Nueva Granada	ALL	ADULT, OLDER_ADULT	81	OTHER	OBSERVATIONAL	Observational Model: |Time Perspective: p	120465745008	2014-08-26	2016-10-30	2016-12-16	2017-08-09		2017-08-09
	NCT01553513	PET/CT for the Quantification of Atherosclerotic Plaque Inflammation	Coronary Artery Disease|Acute Coronary Syndrome		https://clinicaltrials.gov/study/NCT01553513	QAEK	UNKNOWN	This is a single-centre prospective trial with 140 patients employing \[18F\]-fluorodeoxyglucose positron emission computed tomography (FDG PET/CT) and advance motion correction and image fusion algorithms to create motion frozen displays and quantify FDG-uptake and thus inflammatory activity in atherosclerotic plaques in the coronary tree. Four groups of patients, two with stable coronary artery disease and two with acute coronary syndrome will be compared and the results of FDG PET/CT will be correlated to results of invasive coronary angiography, intravascular ultrasound / virtual histology, patient risk profile and serum markers of inflammation. The investigators hypothesize that increased FDG accumulation in atherosclerotic plaques shows a positive correlation with inflammatory activity in coronary plaques and markers of plaque vulnerability as well as the risk profile of the patients and serum markers of inflammation. The investigators furthermore hypothesize that FDG PET/CT is able to detect high risk patients and provide an important means for risk stratification and optimization of patient management.	NO	OTHER: [18F]-FDG positron emission computed tomography|PROCEDURE: Invasive coronary angiography|PROCEDURE: Intravascular ultrasound and virtual histology|OTHER: Serum biomarkers	Association of FDG uptake and coronary plaque vulnerability, Increased FDG uptake is found in plaques that fulfill the criteria of plaque vulnerability as measured with IVUS/VH., within 72 hours after enrollment	Association of FDG-uptake and extent of the disease, The coronary FDG-uptake of patients with stable CAD is significantly lower than the coronary FDG-uptake of patients with acute coronary syndrome., within 72 hours after enrollment|Association of FDG-uptake and risk profile / serum markers, Coronary FDG-uptake shows a positive correlation with increasing risk profile(Framingham Score) and serum markers for plaque vulnerability and inflammatory reactions., within 72 hours after enrollment|Association of FDG-uptake and cardiovascular events, Increased coronary FDG-uptake and increased uptake in the peripherial vessels are associated with cardiovascular and cerebrovascular events over the course of one year., within 1 year of follow-up		Ludwig-Maximilians - University of Munich		ALL	ADULT, OLDER_ADULT	140	OTHER	OBSERVATIONAL	Observational Model: |Time Perspective: p	LMU	2012-06	2014-06	2014-12	2012-03-14		2012-03-14	Department of Nuclear Medicine, Departmen of Cardiology, University of Munich, Munich, Bavaria, 81377, Germany
	NCT01752920	Phase 1/2 Study of Derazantinib (ARQ 087) in Adult Subjects With Advanced Solid Tumors With FGFR Genetic Alterations	Solid Tumor	PHASE1|PHASE2	https://clinicaltrials.gov/study/NCT01752920		COMPLETED	This was an open-label, Phase 1/2, dose escalation and signal finding study of derazantinib administered to patients with advanced solid tumors (Part 1; Dose Escalation/Food-effect Cohorts) or with advanced solid tumors with FGFR genetic aberrations, including iCCA with FGFR2 gene fusion (Part 2; Expanded Cohort, signal finding).	YES	DRUG: Derazantinib low dose range|DRUG: Derazantinib middle dose range|DRUG: Derazantinib high dose range|DRUG: Derazantinib at recommended phase 2 dose (RP2D)	Number of Patients With Drug-related Treatment-emergent Adverse Events (TEAEs), Adverse events were graded for severity according to the NCI Common Terminology Criteria for Adverse Events (CTCAE) version 4.03. CTCAE is classifying AEs and their associated severity from Grade 1 (Mild AE), Grade 2 (Moderate AE), Grade 3 (Severe or medically significant but not immediately life-threatening), Grade 4 (Life-threatening consequences) to Grade 5 (Death related to AE), Adverse events were collected and reported from the time of receiving first dose of derazantinib to the end of study assessment and follow-up period (30-day post-treatment)	Proportion of Patients With an Objective Tumor Response Per RECIST 1.1, The number of patients with an objective tumor response, which included those with either a complete response (CR) or a partial response (PR) based on RECIST v1.1 guidelines which defines criteria for the radiological assessment in tumor response. The objective response rate (ORR) was defined as the proportion of patients with a CR or PR., Assessments were performed at Baseline, and every 8 weeks during continuous drug administration until the End of Treatment visit (7 [+3] days after the last dose of derazantinib) or as otherwise clinically indicated.|Proportion of Patients With Disease Control Per RECIST 1.1, The number of patients with tumor disease control, which included those with either a complete or partial tumor response, or a stable disease (SD) based on RECIST v1.1 guidelines which defines criteria for the radiological assessment in tumor response. The disease control rate (DCR) was defined as the proportion of patients with CR, PR or SD., Assessments were performed at Baseline, and every 8 weeks during continuous drug administration until the End of Treatment visit (7 [+3] days after the last dose of derazantinib) or as otherwise clinically indicated.|Progression-free Survival (PFS), PFS was calculated as the time from the date of first dose until documented radiographic disease progression or death from any cause, whichever occurred first. Disease progression is measured according to a specified radiologic increase in tumor size., Assessments were performed at Baseline, and every 8 weeks during continuous drug administration until the End of Treatment visit (7 [+3] days after the last dose of derazantinib) or as otherwise clinically indicated.		Basilea Pharmaceutica	ArQule, Inc. (a wholly owned subsidiary of Merck Sharp and Dohme, a subsidiary of Merck & Co., Inc.)	ALL	ADULT, OLDER_ADULT	119	INDUSTRY	INTERVENTIONAL	Allocation: NON_RANDOMIZED|Intervention Model: SEQUENTIAL|Masking: NONE|Primary Purpose: TREATMENT	ARQ 087-101	2012-12-10	2018-08-28	2018-08-28	2012-12-19	2021-08-23	2023-06-05	Scottsdale Healthcare Research Institute, Scottsdale, Arizona, 85258, United States|Emory University, Winship Cancer Institute, Atlanta, Georgia, 30322, United States|Karmanos Cancer Institute, Detroit, Detroit, Michigan, 48201, United States|Comprehensive Cancer Centers of Nevada, Las Vegas, Nevada, 89169, United States|Montefiore-Einstein Center for Cancer Care, Bronx, New York, 10467, United States|University of Pennsylvania Hospital, Philadelphia, Pennsylvania, 19104, United States|START - South Texas Accelerated Research Therapeutics, LLC, San Antonio, Texas, 78229, United States|University of Washington, Seattle, Washington, 98109, United States|Istituto Clinico Humanitas, Milan, 20089, Italy|Istituto Nazionale Tumori (National Cancer Institute), Milan, 20133, Italy|Instituto Oncologico Veneto, IRCCS, Padova, 35128, Italy|Azienda Ospedaliero-Universitaria Pisana - U.O. Oncologia Medica 2 Univ., Pisa, 56126, Italy	Study Protocol|Statistical Analysis Plan
	NCT04012983	Possible Role of Gingival Crevicular Fluid Levels of Chemerin and Fibroblast Growth Factor 21 as Biomarkers of Periodontal Disease in Diabetic and Non-diabetic Patients	Periodontal Disease (Diagnosis)|Diabetes Mellitus, Type 2		https://clinicaltrials.gov/study/NCT04012983		COMPLETED	The current study aims to spot the light on the possible role of gingival crevicular fluid (GCF) level of Chemerin and FGF21 to study their potential role as biomarkers of periodontal disease and to understand their role in the link between periodontitis and diabetes . The study will be conducted on three groups; group (A) include fifteen controlled T2 DM patients suffering from periodontitis, group (B) include fifteen patients suffering from periodontitis alone, and group C) include fifteen periodontally and medically healthy individuals. GCF samples will be collected from all participants for assessment of Chemerin and FGF 21. Samples will be analysed using ELISA technique.	NO	DIAGNOSTIC_TEST: gingival crevicular fluid level	measurement of the level of FGF21 (pg/ml) in gingival crevicular fluid of diabetic patients with periodontitis, assessment of GCF FGF21 in diabetic patients with periodontitis, baseline|measurement of the level of FGF21 (pg/ml) in gingival crevicular fluid of periodontitis patients, assessment of GCF FGF21 in patients with periodontitis, baseline|measurement of the level of FGF21 (pg/ml) in gingival crevicular fluid of healthy controls, assessment of GCF FGF21 in healthy individuals, baseline	measurement of the level of chemerin (ng/ml) in gingival crevicular fluid of diabetic patients with periodontitis, assessment of GCF chemerin in diabetic patients with periodontitis, baseline|measurement of the level of chemerin (ng/ml) in gingival crevicular fluid of periodontitis patients, assessment of GCF chemerin in patients with periodontitis, baseline|measurement of the level of chemerin (ng/ml) in gingival crevicular fluid of healthy controls, assessment of GCF chemerin in healthy individuals, baseline		Cairo University		ALL	ADULT	45	OTHER	OBSERVATIONAL	Observational Model: |Time Perspective: p	chemerin and FGF21	2018-03-01	2018-08-01	2018-09-01	2019-07-09		2019-07-16	Faculty of Dentistry, Cairo, 11431, Egypt
	NCT05528393	Prolactin and FGF21 in Gestational Diabetes Mellitus	Gestational Diabetes Mellitus in Pregnancy|Hyperprolactinemia Pregnancy		https://clinicaltrials.gov/study/NCT05528393		RECRUITING	Prolactin (PRL) and PRL receptor (PRLR) signaling has been validated to play an important role in the modulation of glucolipid metabolism. However, the role of serum PRL levels in gestational diabetes mellitus (GDM) remains unclear. The investigators aimed to explore the possible influence of serum PRL within or without normal range on the development of GDM.	NO	DIAGNOSTIC_TEST: Blood sampling	Gestational diabetes mellitus (GDM), GDM is defined as a glucose intolerance resulting in hyperglycaemia of variable severity with onset during pregnancy. It can be diagnosed by the criteria: a fasting plasma glucose (FPG) concentration of O126 mg/dl on two separate occasions or a random blood glucose concentration of O200 mg/dl on two separate occasions., 2019-2023|PRL, serum prolactin level, 2019-2023	Insulin resistance (IR), It was considered to be IR if HOMA-IR \>2.5, 2019-2023|HOMA-IR, It was calculated as: fasting plasma glucose (FPG) x fasting insulin (FINS)/22.5, 2019-2023|OGTT, OGTT was performed after an overnight fasting in each patient and blood samples were taken at 0, 30, 60, 120, and 180 min to determine the concentrations of plasma glucose., 2019-2023		Shen Qu		FEMALE	ADULT	200	OTHER	OBSERVATIONAL	Observational Model: |Time Perspective: p	gestational diabetes mellitus	2017-01-01	2022-09-01	2022-12-01	2022-09-06		2022-09-06	Shanghai Tenth People's Hospital, Shanghai, 200072, China
	NCT00968747	Regulation of FGF21 by Nutritional Challenges	Fasting|Non-alcoholic Fatty Liver Disease (NAFLD)	NA	https://clinicaltrials.gov/study/NCT00968747		COMPLETED	The purpose of this study is to examine how acute nutritional challenges affect levels of several proteins involved in metabolism. These proteins will be measured in blood and fat tissue. This study will have several aims. One aim is to examine the effect of 72 hours of fasting on fibroblast growth factor-21 (FGF-21) levels. Participants will spend 3 days and nights in the Clinical Research Center at the Beth Israel Deaconess Medical Center in Boston, MA. Daily blood samples will be taken. Two fat samples will be taken prior to and at the end of the fast. A subset of participants will also have two MRIs, one prior to and one at the end of the fast. We will study healthy adults and obese adults with liver-biopsy-diagnosed non-alcoholic fatty liver disease (NAFLD). THIS STUDY ARM IS CURRENTLY NOT RECRUITING Another aim is to examine the effect of low-calorie diet on FGF-21 levels. Subjects will follow a hypocaloric diet that will be designed to achieve 3-5% weight loss. We will enroll participants with liver-biopsy-diagnosed non-alcoholic fatty liver disease. Participants will report weekly to the Clinical Research Center at Beth Israel Deaconess Medical Center for weight measurements. Blood will be drawn before and after the weight loss. Participants will also have an MRI before and after the weight loss. THIS ARM IS CURRENTLY NOT RECRUITING Another aim of the study is to examine the effect of acute ingestion of glucose, fructose, and other sugars on serum FGF21 levels. Subjects in this study will be lean volunteers and individuals with metabolic syndrome. THIS ARM IS CURRENTLY RECRUITING	NO	BEHAVIORAL: Fasting|BEHAVIORAL: Fasting|BEHAVIORAL: Diet|DIETARY_SUPPLEMENT: oral carbohydrate challenge	Fibroblast Growth Factor 21 levels in serum and fat, Change in FGF21 levels following nutritional intervention., before and after dietary intervention	Polymerase 1 and Transcript Release Factor levels in fat, Prior to fasting and at the end of the 72-hour fast in healthy participants and participants with NAFLD|Urine and serum ketosis, Daily during the 72-hour fast for healthy participants and participants with NAFLD|Hepatic fat content, Before and after the 72-hour fast or hypocaloric diet in participants with NAFLD|change in serum triglyceride levels, following fructose and glucose ingestion|change in glucose and insulin levels, following fructose and glucose ingestion		Beth Israel Deaconess Medical Center		ALL	ADULT	40	OTHER	INTERVENTIONAL	Allocation: NON_RANDOMIZED|Intervention Model: SINGLE_GROUP|Masking: NONE|Primary Purpose: OTHER	2009P-000073	2009-07	2023-07-31	2023-07-31	2009-08-31		2023-08-14	Beth Israel Deaconess Medical Center, Boston, Massachusetts, 02215, United States
	NCT05937737	Serum FGF21 Levels and Dietary Total Antioxidant Capacity in Type 2 Diabetes	Type 2 Diabetes	NA	https://clinicaltrials.gov/study/NCT05937737		COMPLETED	This study aimed to evaluate the phytochemicals and total antioxidant capacity in the diets of individuals with type 2 diabetes and assess their relationship with glycemic parameters, as well as certain biochemical parameters and Fibroblast growth factor 21 (FGF21), which is an inflammatory marker. The study was conducted on a total of 80 individuals, including 40 patients with overweight or obesity (Body Mass Index (BMI) \> 25 kg/mÂ²) with type 2 diabetes aged between 18 and 64, and 40 healthy controls (BMI between 18.5-35 kg/mÂ²). The individuals were followed for 12 weeks with an appropriate diet. Biochemical parameters, anthropometric measurements, and dietary intake records were monitored at specific intervals throughout the study. The phytochemical index and total antioxidant capacity of the individuals' diets were measured, and FGF21 was examined in the serum.	NO	BEHAVIORAL: Type 2 Diabetes Diet Modification	Fibroblast growth factor 21 (FGF21), FGF21 levels in serum, 12 weeks|Body weight, Body weight measurements, 12 weeks|Body fat percentage, Body fat percentage measured with bioelectrical impedance analysis, 12 weeks|Phytochemical index, Dietary phytochemical index, 12 week|Ferric Reducing Ability of Plasma (FRAP), Dietary antioxidant capacity measured with FRAP method, 12 weeks|Oxygen Radical Absorbance Capacity (ORAC), Dietary antioxidant capacity measured with ORAC method, 12 weeks|Trolox Equivalent Antioxidant Capacity (TEAC), Dietary antioxidant capacity measured with TEAC method, 12 weeks|Total Reactive Antioxidant Potential (TRAP), Dietary antioxidant capacity measured with TRAP method, 12 weeks			Hacettepe University		ALL	ADULT	76	OTHER	INTERVENTIONAL	Allocation: NON_RANDOMIZED|Intervention Model: SINGLE_GROUP|Masking: NONE|Primary Purpose: SCREENING	GO 20/228	2020-04-20	2021-12-30	2022-04-15	2023-07-10		2023-07-11	Hacettepe University Internal Medicine Department, Ankara, 06100, Turkey|Hacettepe University Nutrition and Dietetics Department, Ankara, 06100, Turkey
	NCT05792982	Serum Fibroblast Growth Factor-21 Levels During Prolonged Fasting	Fibroblast Growth Factor-21|Fasting		https://clinicaltrials.gov/study/NCT05792982		COMPLETED	The investigators hypothesized that serum FGF21 levels would increase with prolongation of the fasting period. The investigators also hypothesized that food intake and body composition would change. The study was conducted with 12 healthy male adults. A questionnaire was administered at the beginning of the study. Anthropometric measurements, dietary intake and physical activities were recorded and blood samples were taken before, during and after Ramadan.	NO	BEHAVIORAL: 12 hour fasting for 29 days	FGF-21 levels, Blood samples were collected and serum FGF21 levels were determined by ELISA method, 3 months|Body weight, Body weight was measured using a scale with 100g sensitivity., 3 months|Body fat ratio, Body fat ratio was measured by a bioelectrical impedance analysis device., 3 months|Body muscle composition, Body fat composition was measured by a bioelectrical impedance analysis device., 3 months|Dietary Intake, 24-hour dietary recall questionnaires were administered by researchers., 3 months			Hacettepe University		MALE	ADULT	12	OTHER	OBSERVATIONAL	Observational Model: |Time Perspective: p	GO 17/402	2017-05-01	2017-07-30	2018-01-30	2023-03-31		2023-03-31	Hacettepe University Nutrition and Dietetics Department, Ankara, 06100, Turkey
	NCT03701737	Study of Eating Behaviour and Sense of Taste Before and After Treatment With Nocturnal Continuous Positive Airway Pressure in Overweight Patients With Obstructive Sleep Apnea Syndrome.	Obesity|Obstructive Sleep Apnoea Syndrome		https://clinicaltrials.gov/study/NCT03701737	GOUSAS	COMPLETED	Obstructive sleep apnea (OSA) is characterized by a repeated partial or complete obstruction of the airway that results in a intermittent hypoxia and sleep disturbance. A complex and reciprocal link between obesity and OSA exists. On the one hand, obesity is one of the main risk factors for OSA. On the other hand, OSA seems to promote obesity. The changes in sleep patterns that characterize OSA alter energy metabolism and promote weight gain. In particular, OSA is associated with metabolic disturbances, decreased physical activity and changes in energy expenditure resulting in weight gain. OSA is characterized by resistance to leptin which reduces the feeling of satiety and an increase in ghrelin levels which increases the feeling of hunger. There may be an increase in food intake, but very few studies have looked at this aspect. Our current knowledge is based on simple patient reports of the amount of food consumed per 24 hours. First-line treatment of OSA is based on continuous positive airway pressure (CPAP) but this approach is not curative and weight loss is encouraged. CAPP could facilitate weight loss by restoring sleep quality. Paradoxically, recent studies show weight gain proportional to the duration of use of CPP. Randomized controlled trials offering apneic patients a return to physical activity and hygiene-dietary rules have shown an improvement in OSA after weight loss. A better understanding of the influence of OSA and its treatment on the energy balance through food preferences and olfacto-gustatory sensoriality is an essential prerequisite for personalized nutritional management. In the face of unexpected weight gain under CPP, this type of intervention would be all the more beneficial as OSA and obesity are public health problems representing two independent risk factors for cardiovascular morbidity and mortality with increasing incidence. We hypothesize that the treatment of OSA with CPAP changes food preferences in favour of fatty and sugary high-calorie foods.	NO	OTHER: questionnaires|DEVICE: wrist actimeter|BIOLOGICAL: Blood samples	food wanting by Finlayson's standardized computerized test, Day 0 and 45			Centre Hospitalier Universitaire Dijon		ALL	ADULT, OLDER_ADULT	94	OTHER	OBSERVATIONAL	Observational Model: |Time Perspective: p	GEORGES APJ 2017	2019-02-25	2023-01-30	2023-01-30	2018-10-10		2023-09-29	Chu Dijon Bourogne, Dijon, 21000, France
	NCT04541186	Study to Explore the Efficacy and Safety of BIO89-100 in Subjects With Severe Hypertriglyceridemia	Severe Hypertriglyceridemia	PHASE2	https://clinicaltrials.gov/study/NCT04541186		COMPLETED	This study is designed to assess the efficacy, safety, and tolerability of different doses and dose regimens (QW or every 2 weeks \[Q2W\]), subcutaneous (SC) dosing of BIO89-100 compared to placebo in subjects with Severe Hypertriglyceridemia (SHTG).	NO	DRUG: BIO89-100|DRUG: Placebo	Serum TG, Percentage change in TG levels in subjects with SHTG (TG â‰¥500) mg/dL) from baseline, Week 8	Achieve TG <500 mg/dL, Proportion of subjects whose TG level is reduced to below 500 mg/dL levels, Week 8|Very low-density lipoprotein cholesterol (VLDL-C), Percentage change from baseline, Week 8|Low-density lipoprotein cholesterol (LDL-C), Percentage change from baseline, Week 8|Non-high-density lipoprotein cholesterol (non-HDL-C), Percentage change from baseline, Week 8|High-density lipoprotein cholesterol (HDL-C), Percentage change from baseline, Week 8|Very low-density lipoprotein triglycerides (VLDL-TG), Percentage change from baseline, Week 8|Apolipoprotein B100 (ApoB), Percentage change from baseline, Week 8|Remnant lipoprotein cholesterol (RLP-C), Percentage change from baseline, Week 8|high-sensitivity C-reactive protein (hsCRP), Percentage change from baseline, Week 8|Fasting plasma glucose, Percentage change in metabolic markers from baseline, Week 8|Fasting adiponectin, Percentage change in metabolic markers from baseline, Week 8|Fasting plasma body weight, Percentage change in metabolic markers from baseline, Week 8|Serum BIO89-100 concentration, Characterize PK parameters, Week 8|Maximal observed serum concentrations (Cmax), PK parameters in Intensive PK subgroup, Week 8|Area under the serum drug concentration, PK parameters in Intensive PK subgroup, Week 8|Time to achieve Cmax (tmax), PK parameters in Intensive PK subgroup, Week 8|Terminal elimination half-life (t1â„2), PK parameters in Intensive PK subgroup, Week 8|Liver Proton Density Fat Fraction (MRI-PDFF), Percentage change in hepatic steatosis from baseline, Week 8		89bio, Inc.		ALL	ADULT, OLDER_ADULT	85	INDUSTRY	INTERVENTIONAL	Allocation: RANDOMIZED|Intervention Model: CROSSOVER|Masking: DOUBLE (PARTICIPANT, INVESTIGATOR)|Primary Purpose: TREATMENT	BIO89-100-221	2020-09-01	2022-05-19	2022-05-31	2020-09-09		2022-07-27	89Bio Clinical Study Site, La Mesa, California, 91942, United States|89Bio Clinical Study Site, San Francisco, California, 94158, United States|89Bio Clinical Study Site, Clearwater, Florida, 33756, United States|89Bio Clinical Study Site, Greenacres City, Florida, 33467, United States|89Bio Clinical Study Site, Jacksonville, Florida, 32205, United States|89Bio Clinical Study Site, Miami Lakes, Florida, 33014, United States|89Bio Clinical Study Site, Miami Lakes, Florida, 33016, United States|89Bio Clinical Study Site, Miami, Florida, 33125, United States|89Bio Clinical Study Site, Miami, Florida, 33135, United States|89Bio Clinical Study Site, North Miami Beach, Florida, 33162, United States|89Bio Clinical Study Site, Orlando, Florida, 32825, United States|89Bio Clinical Study Site, Tampa, Florida, 33606, United States|89Bio Clinical Study Site, Lawrenceville, Georgia, 30044, United States|89Bio Clinical Study Site, Quincy, Illinois, 62301, United States|89Bio Clinical Study Site, Wauconda, Illinois, 60084, United States|89Bio Clinical Study Site, West Des Moines, Iowa, 50266, United States|89Bio Clinical Study Site, Louisville, Kentucky, 40213, United States|89Bio Clinical Study Site, Olive Branch, Mississippi, 38654, United States|89Bio Clinical Study Site, Albany, New York, 12203, United States|89Bio Clinical Study Site, Greensboro, North Carolina, 27408, United States|89Bio Clinical Study Site, Morganton, North Carolina, 28655, United States|89Bio Clinical Study Site, Marion, Ohio, 43303, United States|89Bio Clinical Study Site, Summerville, South Carolina, 29435, United States|89Bio Clinical Study Site, Chattanooga, Tennessee, 37421, United States|89Bio Clinical Study Site, Kingsport, Tennessee, 37660, United States|89Bio Clinical Study Site, Austin, Texas, 78705, United States|89Bio Clinical Study Site, Dallas, Texas, 75204, United States|89Bio Clinical Study Site, Dallas, Texas, 77365, United States|89Bio Clinical Study Site, Houston, Texas, 77089, United States|89Bio Clinical Study Site, Lampasas, Texas, 76550, United States|89Bio Clinical Study Site, Magnolia, Texas, 77355, United States|89Bio Clinical Study Site, Manassas, Virginia, 20110, United States|89Bio Clinical Study Site, Pardubice, 530 02, Czechia|89Bio Clinical Study Site, Prague, 100 00, Czechia|89Bio Clinical Study Site, Prague, 150 00, Czechia|89Bio Clinical Study Site, Prague, 158 00, Czechia|89Bio Clinical Study Site, Praha 4, 14021, Czechia|89Bio Clinical Study Site, Miskolc, Borsod-Abauj-Zemplen, 3529, Hungary|89Bio Clinical Study Site, Baja, Hungary|89Bio Clinical Study Site, Budapest, 1032, Hungary|89Bio Clinical Study Site, BÃ©kÃ©scsaba, 5600, Hungary|89Bio Clinical Study Site, Debrecen, 4032, Hungary|89Bio Clinical Study Site, BiaÅ‚ystok, 15-351, Poland|89Bio Clinical Study Site, BiaÅ‚ystok, 15-879, Poland|89Bio Clinical Study Site, Lodz, 93-338, Poland|89Bio Clinical Study Site, Oswiecim, 32-600, Poland|89Bio Clinical Study Site, RzeszÃ³w, 35-055, Poland|89Bio Clinical Study Site, ToruÅ„, 87-100, Poland
	NCT05061485	The Effect of Macronutrients on Fibroblast Growth Factor 21 (FGF21) Secretion	Healthy	NA	https://clinicaltrials.gov/study/NCT05061485		COMPLETED	The aim of this randomized cross-over study is to investigate how consumption of protein and fat affects the FGF21 response triggered by sucrose. The hypothesis is that the consumption of protein, but not fat, will attenuate the FGF21 response triggered by sucrose. Exploratory, and in order to investigate mechanisms behind the potential attenuation in the sucrose-induced FGF21 response after protein consumption, glucose, insulin, glucagon, triglycerides, amino acids, glicentin and cholecystokinin (CCK) will be assessed before and after consumption of sucrose, sucrose+protein and sucrose+fat. Furthermore, the association between the FGF21 response after consumption of sucrose, sucrose + protein and sucrose + fat and subjective rating of appetite for sweet will also be investigated.	NO	OTHER: Sucrose|OTHER: Sucrose + protein|OTHER: Sucrose + fat	Difference in FGF21 concentration after consumption of sucrose vs. sucrose+protein, Difference (pg/ml) in plasma FGF21 concentration after consumption of sucrose vs. sucrose+protein. Concentration of FGF21 is measured at time 0 and 60, 120, 180, and 240 min after consuming the test drinks., Difference in plasma concentration of FGF21 between two test days	Difference in FGF21 concentration after consumption of sucrose vs. sucrose+fat, Difference (pg/ml) in plasma FGF21 concentration after consumption of sucrose vs. sucrose+fat. FGF21 is measured at time 0 and 60, 120, 180, and 240 min after consuming the test drinks., Difference in plasma concentration of FGF21 between two test days|Difference in glucose concentration after consumption of sucrose vs. sucrose+protein vs. sucrose+fat., Difference (mmol/l) in plasma glucose concentration after consumption of sucrose vs. sucrose+protein vs. sucrose+fat. Glucose is measured at time 0 and 60, 120, 180, and 240 min after consuming the test drinks., Difference in plasma concentration of glucose between the three test days|Difference in insulin concentration after consumption of sucrose vs. sucrose+protein vs. sucrose+fat., Difference (pmol/l) in serum insulin concentration after consumption of sucrose vs. sucrose+protein vs. sucrose+fat. Insulin is measured at time 0 and 60, 120, 180, and 240 min after consuming the test drinks., Difference in serum concentration of insulin between the three test days|Difference in glucagon concentration after consumption of sucrose vs. sucrose+protein vs. sucrose+fat., Difference (pg/ml) in plasma glucagon concentration after consumption of sucrose vs. sucrose+protein vs. sucrose+fat. Glucagon is measured at time 0 and 60, 120, 180, and 240 min after consuming the test drinks., Difference in plasma concentration of glucagon between the three test days|Difference in triglyceride concentration after consumption of sucrose vs. sucrose+protein vs. sucrose+fat., Difference (mmol/l) in serum triglyceride concentration after consumption of sucrose vs. sucrose+protein vs. sucrose+fat. Triglyceride is measured at time 0 and 60, 120, 180, and 240 min after consuming the test drinks., Difference in serum concentration of triglycerides between the three test days|Difference in amino acid concentration after consumption of sucrose vs. sucrose+protein vs. sucrose+fat., Difference in serum amino acid concentration after consumption of sucrose vs. sucrose+protein vs. sucrose+fat. Amino acids are measured at time 0 and 60, 120, 180, and 240 min after consuming the test drinks., Difference in serum concentration of amino acids between the three test days|Difference in glicentin concentration after consumption of sucrose vs. sucrose+protein vs. sucrose+fat., Difference (pmol/l) in plasma glicentin concentration after consumption of sucrose vs. sucrose+protein vs. sucrose+fat. Glicentin is measured at time 0 and 60, 120, 180, and 240 min after consuming the test drinks., Difference in plasma glicentin between the three test days|Difference in CCK concentration after consumption of sucrose vs. sucrose+protein vs. sucrose+fat., Difference (pmol/l) in plasma CCK concentration after consumption of sucrose vs. sucrose+protein vs. sucrose+fat. CCK is measured at time 0 and 60, 120, 180, and 240 min after consuming the test drinks., Difference in plasma CCK between the three test days|Difference in appetite for sweet after consumption of sucrose vs. sucrose+protein vs. sucrose+fat., Difference in appetite for sweet is measured using visual analog scales (VAS). The VAS consists of a 100 mm horizontal unbroken line with words anchored at each end describing the extremes. The participants respond to the question asked by placing a vertical mark through the horizontal line corresponding to their perceived feeling at that particular time. Appetite for sweet is assessed at time 0 and 30, 60, 120, 180, and 240 min after consuming the test drinks., Difference in appetite for sweet between the three test days		University of Copenhagen		ALL	ADULT	30	OTHER	INTERVENTIONAL	Allocation: RANDOMIZED|Intervention Model: CROSSOVER|Masking: DOUBLE (PARTICIPANT, OUTCOMES_ASSESSOR)|Primary Purpose: BASIC_SCIENCE	The FGF21-macro study	2021-09-28	2022-02-23	2022-02-23	2021-09-29		2022-03-31	Department of Nutrition, Exercise and Sports, University of Copenhagen, Frederiksberg, 1958, Denmark
	NCT06101433	The Effect of Soy Isoflavones on Non-alcoholic Fatty Liver Disease and the Level of FGF-21 and Fetuin A	NAFLD	NA	https://clinicaltrials.gov/study/NCT06101433		COMPLETED	In this research, the investigators tested the effect of 12-week supplementation with soy isoflavones on non alcoholic fatty liver disease (NAFLD) management and the level of fibroblast growth factor-21 (FGF-21) and fetuin A as markers of NAFLD progression.	NO	DIETARY_SUPPLEMENT: Soy isoflavone|OTHER: Placebo	Hepatic histological features by Fibroscan, The subject's hepatic histological features using Fibroscan (Echosense, France) assessed at study initiation and at week 12., 12 weeks|The Level of serum liver enzymes, The serum levels of alanine amino transferase (ALT), aspartate amino transferase (AST) and gamma glutamyl transferase (GGT) measured through enzymatic methods by Delta Darman Part test kits (Delta darman part, Tehran, Iran) at study initiation and at the end of the trial, 12 weeks	fibroblast growth factor-21 (FGF-21), The serum level of FGF-21 measured via ELISA commercial kits (ZellBio GmbH Veltlinerweg 29, 89075, Ulm, Germany) at study initiation and at week 12., 12 weeks|Fetuin A, The serum level of fetuin A measured via ELISA commercial kits (ZellBio GmbH Veltlinerweg 29, 89075, Ulm, Germany) at study initiation and at week 12., 12 weeks		Ahvaz Jundishapur University of Medical Sciences		ALL	ADULT, OLDER_ADULT	46	OTHER	INTERVENTIONAL	Allocation: RANDOMIZED|Intervention Model: PARALLEL|Masking: DOUBLE (PARTICIPANT, INVESTIGATOR)|Primary Purpose: TREATMENT	ATehrani	2022-09-06	2023-03-12	2023-05-11	2023-10-26		2023-10-26	Asal Neshatbini Tehrani, Ahvaz, Khuzestan, 78531-67465, Iran, Islamic Republic of
	NCT03201549	The Effects of Increased Fructose Ingestion on FGF-21 Levels in Humans	Fasting	NA	https://clinicaltrials.gov/study/NCT03201549	E228	COMPLETED	The primary aim of this study is to examine the effect of fructose ingestion on serum FGF-21 levels in humans.	NO	DIETARY_SUPPLEMENT: oral fructose challenge	Change in serum FGF21 levels, 2 weeks			Beth Israel Deaconess Medical Center		ALL	ADULT	20	OTHER	INTERVENTIONAL	Allocation: NA|Intervention Model: SINGLE_GROUP|Masking: NONE|Primary Purpose: OTHER	2017P000053	2017-07-30	2023-06-30	2023-06-30	2017-06-28		2023-08-14	Beth Israel Deaconess Medical Center, Boston, Massachusetts, 02215, United States
	NCT04232033	The Physiological Effects of FGF21 on Alcohol Preference and Glucose Metabolism	Fibroblast Growth Factor 21|Tast Perference	NA	https://clinicaltrials.gov/study/NCT04232033	AlcoPref	ACTIVE_NOT_RECRUITING	The primary objective is to evaluate taste preferences for alcohol during an intravenous infusion of the naturally occurring hormone fibroblast growth factor-21 (FGF21) and placebo (i.e. saline), respectively, in 20 healthy subjects. Secondary endpoints are to evaluate the effects of exogenous FGF21 (compared to placebo) on resting energy expenditure, preference for salt, sour and bitter taste qualities, sensations of hunger, thirst, appetite, satiety, headache and nausea, and makers of glucose metabolism (e.g. plasma/serum concentrations of glucose, C-peptide, insulin and glucagon).	NO	OTHER: Fibroblast growth factor 21 infusion|OTHER: Placebo infusion (saline)	Alcohol preference (How much do you want to drink alcohol?), Evaluated by Visual analogue scale from "not at all" to "more than ever", 1 year	Plasma glucose concentration, Plasma glucose concentration, 1 year|Serum insulin concentration, Serum insulin concentration, 1 year|Plasma fibroblast growth factor-21 concentration, Plasma fibroblast growth factor-21 concentration, 1 year|Serum C-peptide concentration, Serum C-peptide concentration, 1 year|Plasma glucagon concentration, Serum C-peptide concentration, 1 year|Plasma lipid profile, Plasma concentrations of triglycerides, total cholesterol, free fatty acids, 1 year|Plasma insulin-like growth factor 1 concentration, Plasma insulin-like growth factor 1 concentration, 1 year|Plasma bone marker concentration, Plasma concentrations of the bone markers carboxy-terminal collagen crosslink and procollagen type 1 N-terminal propeptide, 1 year|Resting energy expenditure, Evaluated by indirect calorimetry, 1 year		University Hospital, Gentofte, Copenhagen	The Novo Nordisk Foundation Center for Basic Metabolic Research	MALE	ADULT	20	OTHER	INTERVENTIONAL	Allocation: RANDOMIZED|Intervention Model: CROSSOVER|Masking: DOUBLE (PARTICIPANT, INVESTIGATOR)|Primary Purpose: OTHER	H-19068397	2021-05-01	2022-06-14	2023-12-31	2020-01-18		2022-11-28	Amalie R Lanng, Hellerup, 2900, Denmark
	NCT03596554	X-linked Hypophosphatemia and FGF21	X-linked Hypophosphatemia		https://clinicaltrials.gov/study/NCT03596554	XLH 21	COMPLETED	Fibroblast Growth Factor 23 and Fibroblast Growth Factor 21 are two endocrine Fibroblast Growth Factors, requiring Klotho as a co-factor to promote their systemic actions. Fibroblast Growth Factor 21 is involved in the regulation of glucid and lipid metabolism. Fibroblast Growth Factor 21 Knock Out mice display obesity and hyperglycemia. In investigators experience, patients with X-linked hypophosphatemia often present with early-onset over-weight that could be partly explained by decreased physical activity because of bone pains and deformations after puberty; however, patients usually display progressive over-weight earlier in life, when there is no limitation of physical activity yet. To the knowledge of investigators the association between Fibroblast Growth Factor 23, Fibroblast Growth Factor 21 and Klotho in patients with X-linked hypophosphatemia has never been evaluated. Thus, the main objective of this study is to evaluate the glucid and lipid metabolism in patients with X-linked hypophosphatemia, the main working hypothesis being that the genetic deregulation in the Fibroblast Growth Factor 23 axis in patients with X-linked hypophosphatemia induces modifications of Klotho levels (namely decreased levels) that in turn will deregulate the Fibroblast Growth Factor 21 axis (resistance to Fibroblast Growth Factor 21 because of decreased Klotho levels).	NO	OTHER: Descriptive study	Circulating FGF21, Samples specific to the study will be collected during a sampling performed as part of the usual care and follow-up of the patient. An additional tube (5 ml maximum) will be collected, which will be sent to the Lyon Sud Hospital Center for analysis of circulating FGF21., 1 day			Hospices Civils de Lyon		ALL	CHILD, ADULT	39	OTHER	OBSERVATIONAL	Observational Model: |Time Perspective: p	69HCL18_0349|2018-A01304-51	2019-01-11	2020-02-27	2020-02-27	2018-07-24		2020-10-27	Centre de RÃ©fÃ©rence des Maladies RÃ©nales Rares - Centre de RÃ©fÃ©rence des Maladies Rares du Calcium et du Phosphate - Service de NÃ©phrologie, Rhumatologie et Dermatologie PÃ©diatriques - HÃ´pital Femme MÃ¨re Enfant, Bron, 69677, France|Centre de RÃ©fÃ©rence des Maladies Rares du Calcium et du Phosphore, Service d'Endocrinologie PÃ©diatrique - HÃ´pital du Kremlin BicÃªtre, Paris, 94270, France|Endocrinologie, Maladies Osseuses, GynÃ©cologie, GÃ©nÃ©tique, HÃ´pital des Enfants, CHU de Toulouse, Toulouse, 31059, France
HAVCR1	NCT03376009	A Study of Novel Biomarkers of Kidney Dysfunction at Liver Transplant	Liver Transplantation|Liver Transplant; Complications|Kidney Dysfunction		https://clinicaltrials.gov/study/NCT03376009		UNKNOWN	Kidney dysfunction before and immediately after liver transplantation is common and leads to poorer outcomes, including prolonged need for post-operative intensive care, diminished graft survival, and greater risk of permanent kidney dysfunction and death. Blood creatinine level - the standard measure of kidney function - is suboptimal in people with advanced liver disease, overestimating kidney function by \>20%. There is significant concern that liver transplant recipients are at higher risk of acute kidney injury (AKI) than we can currently predict. This study aims to identify superior tests (blood/urine or imaging) for kidney dysfunction, to enable improved treatment and patient outcomes. This study aims to recruit 80-100 consecutive patients admitted to the Scottish Liver Transplant Unit (SLTU), Royal Infirmary of Edinburgh (RIE) for liver transplant assessment over a 6 month period. Permission will be sought to record the results of routine tests performed by the NHS during this assessment week. These tests include: electrocardiograph (ECG), Computed Tomography (CT) liver and abdomen, cardio-pulmonary exercise testing (CPEX), pulmonary function tests (PFTS), routine haematology and biochemistry blood tests, 24 hour urine collection and body composition analysis. In addition, we will invite participants to attend the RIE clinical research facility (CRF) for a single visit (\~2 hours) to perform extra research assessments. Blood and urine will be collected for biomarker analysis. Non-invasive assessment of cardiovascular function will be completed using cardiac bio-impedance and aortic pulse wave velocity. Examination of the blood vessels at the back of the eye will be performed using optical coherence tomography. A subgroup of 10 participants will undergo magnetic resonance imaging (MRI) of the kidneys using arterial spin labelling to identify dysregulated renal perfusion. Patients who are transplanted during the study timeframe will be asked to re-attend the CRF for repeat assessments at 6 weeks post transplantation. Funded by Scottish Liver Transplant Unit Endowment Fund	NO	DIAGNOSTIC_TEST: Blood sample for serum and plasma biomarkers:|DIAGNOSTIC_TEST: Urine sample for biomarkers|DIAGNOSTIC_TEST: Cardiac bio-impedance (Cardioscreen Medis)|DIAGNOSTIC_TEST: Aortic pulse wave velocity (APWV) (TensioMed and SphygmoCor)|DIAGNOSTIC_TEST: Optical Coherence Tomography (Spectralis OCT)|DIAGNOSTIC_TEST: Arterial Spin Labelling Magnetic Resonance Imaging	Relationship between pre-transplant kidney function using novel biomarkers and post-transplant morbidity and mortality., (KIM-1, NGAL, Cystatin C), 6 months	Relationship between pre-transplant kidney perfusion using non-contrast ASL-MRI and pre-transplant renal dysfunction defined by eGFR, non-contrast Arterial spin labelling Magnetic Resonance Imaging (ASL-MRI), 7 days|Relationship between pre-transplant kidney perfusion using non-contrast ASL-MRI and post-transplant renal dysfunction defined by eGFR, non-contrast Arterial spin labelling Magnetic Resonance Imaging (ASL-MRI), 6 months|Relationship between pre-transplant cardiac bioimpedence and post-transplant renal dysfunction, Cardiac bioimpedence using cardioscreen medis, 6 months|Relationship between pre-transplant APWV and post-transplant renal dysfunction, Aortic pulse wave velocity (APWV), 6 months|Relationship between pre-transplant plasma KIM-1 and post-transplant renal dysfunction, plasma KIM-1- biomarker of renal injury, 6 months|Relationship between pre-transplant urinary protein to creatinine ratio and post-transplant renal dysfunction, urinary protein to creatinine ratio- urinary biomarker of renal injury, 6 months|Relationship between retinal nerve fibre layer, choroidal thickness and pre-transplant renal function, Optical coherence tomography, 7 days|Relationship between pre-transplant haemodynamic biomarkers and mortality at 1 year, Haemodynamic biomarkers as evidenced by cardiac bio-impedence, aortic pulse wave velocity +/- ASL-MRI, 1 year		University of Edinburgh	NHS Lothian	ALL	ADULT, OLDER_ADULT	100	OTHER	OBSERVATIONAL	Observational Model: |Time Perspective: p	AC1	2018-01	2018-04	2019-04	2017-12-18		2017-12-18	Royal Infirmary of Edinburgh, Edinburgh, Scotland, EH16 4SA, United Kingdom
	NCT01063998	A Urinary Tumor Marker (Kidney Injury Molecule-1) for the Detection of Renal Cell Carcinoma	Renal Cell Carcinoma		https://clinicaltrials.gov/study/NCT01063998		TERMINATED	The ultimate goal of this project is to develop a simple non-invasive method to screen patients for potential kidney tumors.	NO	OTHER: Urine Marker	To test the sensitivity and specificity of KIM-1 urine excretion in a group of patients with kidney cancer., 1 month			Jason Hafron	William Beaumont Hospitals	ALL	ADULT, OLDER_ADULT	23	OTHER	OBSERVATIONAL	Observational Model: |Time Perspective: p	2009-125	2009-09	2012-03	2012-03	2010-02-05		2013-11-08	Beaumont Hospitals, Royal Oak, Michigan, 48073, United States
	NCT04582747	Acute Kidney Injury - Biomarkers in Major Abdominal Surgery	Acute Kidney Injury		https://clinicaltrials.gov/study/NCT04582747	AKI-BioMAS	COMPLETED	To validate Urinary Biomarkers for the prediction of AKI in major abdominal surgery patients	NO	DIAGNOSTIC_TEST: Urinary Biomarkers (NGAL, DKK-3, IGFBP-7/TIMP-2, KIM-1)	The diagnostic performance (expressed as the 'Area under the receiver-operator curve') of Urinary Biomarkers for the rapid prediction of Acute Kidney Injury in Major Abdominal Surgery patients., Conventional renal function measurement - assessing blood creatinine - often does not identify Acute Kidney Injury until 48 hours has passed from the time of insult. It is hypothesised that the studied urinary biomarkers may be able to identify patients who develop AKI 4 hours post-operatively., The study aims to assess the diagnostic performance of the biomarkers to predict the development of AKI within 3 days of the surgical procedure. Renal function will be assessed daily within this time frame.			Royal Surrey County Hospital NHS Foundation Trust		ALL	ADULT, OLDER_ADULT	500	OTHER	OBSERVATIONAL	Observational Model: |Time Perspective: p	AKI-BioMAS	2018-07-03	2020-03-03	2020-03-03	2020-10-12		2020-10-12	Royal Surrey County Hospital, Guildford, Surrey, GU2 7XX, United Kingdom
	NCT05414669	Allopurinol Effect on MDA,NO,KIM-1 Urine Levels, RI and Renal Elastography in Kidney Stone Patients Post ESWL	Kidney Calculi	PHASE4	https://clinicaltrials.gov/study/NCT05414669		COMPLETED	Extracorporeal shock wave lithotripsy (ESWL) is accepted as the first treatment choice for most urinary stones. Still, it has adverse effects on the kidneys. The mechanism underlying the shock wave induced renal injury is not entirely understood, and oxidative stress has been speculated to be involved in this process. The Investigator evaluated the role of allopurinol, which works as a xanthine oxidase inhibitor and free radical scavenger in renal protection against oxidative effects of ESWL. In a randomized, double-blind placebo-controlled trial, a total of 70 patients with renal stones undergoing ESWL were randomly assigned to 2 groups. Group 1 receive allopurinol, and group 2 receive a placebo. Allopurinol 300mg was given orally for a total of 3 days, beginning a day before ESWL. The urinary excretion of malondialdehyde (MDA), nitric oxide (NO), and kidney injury molecule-1 (KIM-1) were determined by quantitative double antibody sandwich direct ELISA at baseline before ESWL then repeatedly two h, and 24 h after ESWL. The resistive index (RI) change of the interlobar artery was asses along with the measurement of the shear wave velocity (SWV) in the focal zone of the treated kidney before, two weeks, and four weeks after ESWL. Multivariate analyses were performed using repeated measure ANOVA to control covariates.	NO	DRUG: Allopurinol Tablet 300 mg|DRUG: Control Group	Oxidative Stress, Level of Malondialdehyde (MDA), Nitric Oxide (NO), and Kidney Injury molecule-1 (KIM-1) in urine were determined by quantitative double antibody sandwich direct ELISA, Two hours post-ESWL|Oxidative Stress, Level of Malondialdehyde (MDA), Nitric Oxide (NO), and Kidney Injury molecule-1 (KIM-1) in urine were determined by quantitative double antibody sandwich direct ELISA, 24 hours post ESWL|Renal vascular and biophysical damage, Resistive Index (RI) change of the interlobar artery and elastography of the ipsilateral renal focal zone at ESWL, Two weeks after ESWL|Renal vascular and biophysical damage, Resistive Index (RI) change of the interlobar artery and elastography of the ipsilateral renal focal zone at ESWL, One month after ESWL			Sanglah General Hospital		ALL	ADULT	35	OTHER	INTERVENTIONAL	Allocation: RANDOMIZED|Intervention Model: PARALLEL|Masking: QUADRUPLE (PARTICIPANT, CARE_PROVIDER, INVESTIGATOR, OUTCOMES_ASSESSOR)|Primary Purpose: TREATMENT	2020.03.1.0645	2020-08-06	2021-03-01	2021-04-20	2022-06-10		2022-06-10	Sanglah General Hospital, Denpasar, Bali, 80114, Indonesia	Study Protocol, Statistical Analysis Plan, and Informed Consent Form
	NCT01624324	Aminoglycoside Plasma Level Measurement in Neonates With Infection	Nephrotoxicity|Ototoxicity		https://clinicaltrials.gov/study/NCT01624324		UNKNOWN	The aim of this study is to determine whether the plasma concentration of aminoglycoside in Indonesia neonates with infection are within safe and effective range and its association with cochlear toxicity and nephrotoxicity.	NO					Indonesia University		ALL	CHILD	25	OTHER	OBSERVATIONAL	Observational Model: |Time Perspective: p	Aminoglycoside	2010-11			2012-06-20		2012-07-10	Perinatology Division, Pediatric Department, Cipto Mangunkusumo Hospital, Jakarta Pusat, DKI Jakarta, 10430, Indonesia
	NCT03253614	Auditive and Renal Long Term Outcomes - Risk After Aminoglycoside Therapy in Neonates (AURORA)	Hearing Loss|Gentamicin Adverse Reaction|Renal Tubular Disorder		https://clinicaltrials.gov/study/NCT03253614	AURORA	COMPLETED	Gentamicin, in combination with a beta-lactam antibiotic, is commonly used for treatment of neonatal sepsis. Neonates have a high volume of distribution. It is a paradox that most neonatal dosing schedules still recommend lower gentamicin doses (4-5 mg/kg) than in older children (â‰¥ 7 mg/kg). In the neonatal unit in TromsÃ¸ a simplified gentamicin high-dose (6 mg/kg) regimen has been in use since 2004. The investigators have previously shown that this regimen was associated with low number of elevated trough levels, low numbers of prescription errors and no evidence for ototoxicity in the immediate neonatal period. However, the long-term safety of gentamicin therapy in neonates is not well studied when it comes to ototoxicity and possible nephrotoxicity. The objective of the current study is therefore to perform a detailed hearing evaluation, including an extended high-frequency (EHF; 9-16 kHz) audiometry, in a follow-up study of children (participants) aged 6-15 years who were exposed to a high-dose gentamicin regimen in the neonatal period. Moreover, we will investigate blood pressure and urine biomarkers to assess renal tubular function. The aim is to include 250 children exposed to gentamicin in the neonatal period and a control group of 25 healthy children. EHF audiometry is a more sensitive method for detecting ototoxic damage and provides evidence of ototoxicity before any hearing loss is detected by conventional systems. This is the background for choice of method. The primary outcome is the difference in average hearing threshold in the EHF range between the control group and the exposed group. Secondary outcomes are i) difference in average hearing threshold in the EHF range between the children with gentamicin trough levels \> 1.0 mg/L versus those who had lower trough levels, ii) markers of renal tubular function (kidney injury molecule 1) and iii) blood pressure.	NO	DIAGNOSTIC_TEST: Audiometry|DIAGNOSTIC_TEST: Urine biomarkers for renal tubular function|DIAGNOSTIC_TEST: Blood pressure	Hearing threshold in the extended high-frequency range, kHz, Baseline	Urine biomarkers, Kidney injury molecule-1, Baseline|Blood pressure right arm, mm Hg, Baseline|Hearing threshold in the normal frequency range, kHz, Baseline		University Hospital of North Norway		ALL	CHILD	226	OTHER	OBSERVATIONAL	Observational Model: |Time Perspective: p	REK Nord 2016/1786	2017-09-15	2018-09-15	2018-09-15	2017-08-18		2019-03-07	University Hospital of North Norway, TromsÃ¸, N-9038, Norway
	NCT00621972	AV Fistula Salvage in Advanced CKD Using Sodium Bicarbonate Prophylaxis	Acute Renal Failure		https://clinicaltrials.gov/study/NCT00621972		WITHDRAWN	This is an observational study assessing the impact of conventional dose iodinated contrast on the renal function of advanced chronic kidney disease patients undergoing arteriovenous fistula evaluation using a standard sodium bicarbonate prophylaxis protocol. In addition, this model allows for pre and post procedure measurements of kidney function, providing a unique opportunity to assess the utility of novel biomarkers for contrast-induced kidney injury. Our primary hypothesis is that there will be no change in serum creatinine post-procedure when using a standard sodium bicarbonate prophylaxis protocol. Our secondary hypothesis is that there will be no change in urinary kidney-injury marker-1 (KIM-1) post-procedure using a standard sodium bicarbonate prophylaxis protocol. In addition, we will assess the impact of different patient characteristics on the development of contrast-induced kidney injury, such as diabetes, coronary artery disease, hypertension, and angiotensin converting enzyme inhibitor therapy.	NO		Assess the impact of conventional dose iodinated contrast on the renal function of stage 4 and 5 chronic kidney disease patients undergoing arteriovenous fistula evaluation using a standard sodium bicarbonate prophylaxis protocol., 48 hours	Assess the impact of conventional dose iodinated contrast on urinary kidney injury marker-1 (KIM-1) levels., 3 hours and 48 hours|Assess the impact of different patient characteristics on the development of contrast-induced kidney injury, such as diabetes, coronary artery disease, hypertension, and angiotensin converting enzyme inhibitor therapy., Baseline patient charcteristics.		MaineHealth		ALL	ADULT, OLDER_ADULT	0	OTHER	OBSERVATIONAL	Observational Model: |Time Perspective: p	MMC3230|0200.178070	2008-01	2009-11	2009-11	2008-02-22		2018-09-20	Maine Medical Center - Brighton Campus, Portland, Maine, 04101, United States
	NCT03947346	Biomarkers of Renal Dysfunction in Neuroblastoma Survivors	Neuroblastoma Survivors		https://clinicaltrials.gov/study/NCT03947346		ACTIVE_NOT_RECRUITING	The main purpose of this study is to learn more about biomarkers of kidney function in the blood and urine of neuroblastoma survivors. A biomarker is a biological molecule found in blood, urine, other body fluids, or tissues that is a sign of a normal or abnormal process, or of a condition or disease. A biomarker may be used to see how well the body responds to a treatment for a disease or condition.	NO	OTHER: Urine sample	indicators of renal injury, urine collected from the first morning void will be used to assess urine creatinine, 2 years			Memorial Sloan Kettering Cancer Center		ALL	CHILD, ADULT	28	OTHER	OBSERVATIONAL	Observational Model: |Time Perspective: p	19-160	2019-05-09	2024-05	2024-05	2019-05-13		2023-03-20	Memorial Sloan Kettering Cancer Center, New York, New York, 10065, United States
	NCT05699265	Cardiovasculorenal Phenotyping in Fabry Disease Through Noninvasive Testing	Fabry Disease		https://clinicaltrials.gov/study/NCT05699265	VDFP	RECRUITING	A longitudinal pilot study will be conducted to determine if there are additional testing modalities that are effective in broadly phenotyping subclinical dysfunction in patients with Fabry disease. Individual patients will undergo serial testing over a two-year period to evaluate for changes in their cardiovasculaorenal function during this period. Novel modalities evaluated will include measures of arterial stiffness, ambulatory blood pressure monitoring, cardiopulmonary exercise testing (CPET), and novel serum and urine biomarkers. The benefit of these measures being evaluated is that they are noninvasive, can be performed rapidly, and have reduced costs compared to the current standard screening modalities. Results from these evaluations will be compared to cMRI and standard urine and serum biomarkers performed clinically per local standard of care. The results will also be compared to both published normative data and data from patients with diabetes mellitus, who have a similar microvascular disease process to patients with Fabry disease.	NO	DIAGNOSTIC_TEST: Measures of arterial stiffness and endothelial function|DIAGNOSTIC_TEST: Ambulatory blood pressure monitoring|DIAGNOSTIC_TEST: Cardiopulmonary exercise testing (CPET)|DIAGNOSTIC_TEST: Serum and urine biomarkers	Peak systolic blood pressure, The mean peak systolic blood pressure for Fabry disease patients is assumed to be 160 mmHg, through study completion, approximately 22 months			Children's Hospital Medical Center, Cincinnati	Sanofi	ALL	CHILD, ADULT, OLDER_ADULT	20	OTHER	OBSERVATIONAL	Observational Model: |Time Perspective: p	2021-0779 VDFP	2023-02-01	2024-10	2025-04	2023-01-26		2023-05-06	Cincinnati Children's Hospital, Cincinnati, Ohio, 45229, United States
	NCT05963334	Comparison of Weekly Versus Every Three Weeks of Carboplatin Plus Paclitaxel in Patients With Advanced Epithelial Ovarian Cancer	Advanced Epithelial Ovarian Cancer	PHASE1|PHASE2	https://clinicaltrials.gov/study/NCT05963334		COMPLETED	The aim of the current study is to compare weekly versus three-week collective of carboplatin/paclitaxel in advanced epithelial ovarian cancer. The author's hypothesis was to study and correlate routine laboratory tests, clinical biomarkers and quality of life questionnaires between weekly and three-week standard carboplatin regimens in order to reveal any possible superiority for the weekly study arm.	NO	DRUG: Carboplatin/paclitaxel	Routine blood work and tumor markers, Quantitative continuous parameter assay of blood samples to measure hemoglobin gram/deciliter, total leukocyte count, platelets, neutrophils all in (number/unit liter), serum creatinine, blood urea nitrogen, uric acid, serum calcium in (milligram/deciliter), alanine aminotransferase, aspartate aminotransferase in (unit liter), albumin (gram liter), carcinoembryonic antigen (nano-gram milliliter), and cancer antigen-125 (unit milliliter) This was cross-referenced against the universal laboratory values to identify the degree of anemia, neutropenia, thrombocytopenia, calcium deficiency, kidney injury, liver toxicity, and tumor progression comparing pre-and post-treatment results for patients on each regimen separately and also compare post-treatment between the two regimens by end of treatment (weekly dose of carboplatin group and 3-week collective dense dose carboplatin regimens)., 6 cycles for each patient with a total of126 days|Additional kidney and anemia biomarkers, Cystatin-C ng/mL, Neutrophil gelatinase-associated lipocalin ng/mL, Interleukin-18 pg/mL, Kidney injury marker-1 ng/mL, and Hepcidin pg/mL Acute kidney injury to the glomerular capsule and proximal tubule was assessed by the increase in Cys-C, NGAL, KIM-1, and IL-18 Anemia and diminished renal clearance resembling kidney injury were measured by increased levels of HEPC Pre-and post-treatment concentrations were compared for patients on each carboplatin regimen \& post-treatment concentration by the end of treatment between weekly and collective 3-week dense dose * Biomarkers were measured using ELISA reader * Absorbance was converted to serum concentration using the standard curve for each biomarker constructed using the readings for standard serial dilutions * Concentrations were used to compare regimens and outline the carboplatin dosing schedule with the least margin of toxicity (Higher marker levels outline greater toxicity), 6 cycles for each patient with a total of126 days|Improved quality of life, Functional assessment of cancer therapy-ovarian (FACT-O) \& functional assessment of cancer therapy/Gynecologic Oncology Group neurotoxicity (FACT-GOG-NTX) A 5-point Likert-type scale ranging from 0 (not at all) to 4 (very much). FACIT organization developed questions into 5 compartments: {Personal (PWB), Emotional (EWB), Social (SWB), Functional (FWB), Ovarian cancer (OC) \& Neurotoxicity (NTX)) Hard copies, consume 10-15 mins to fill, patients documented their responses, guideline reverse calculation \& trial outcome indices analyzed Compared at baseline, post-treatment by the end of therapy for each group individually \& post-treatment between both carboplatin regimens FACT-G total score = PWB + EWB + SWB + FWB FACT-O total score = PWB + EWB + SWB + FWB + OC FACT/GOG-Ntx total score = PWB + EWB + SWB + FWB + NTX FACT-O Trial Outcome Index (TOI) = PWB + FWB + OC FACT/GOG-Ntx Trial Outcome Index (TOI) = PWB + FWB + NTX High scores = enhanced QOL, low scores = poor QOL, 6 cycles for each patient with a total of126 days			Cairo University	Misr International University	FEMALE	ADULT, OLDER_ADULT	49	OTHER	INTERVENTIONAL	Allocation: NON_RANDOMIZED|Intervention Model: PARALLEL|Masking: NONE|Primary Purpose: TREATMENT	PT 1491	2015-01-01	2019-11-30	2023-06-06	2023-07-27		2023-07-27	Pharmacology and toxicology department, Faculty of Pharmacy, Cairo University., Cairo, 12613, Egypt
	NCT04225013	Early Diagnosis as Strategy in Reducing the Incidence of Contrast-induced Nephropathy	Kidney Injury|Contrast-induced Nephropathy		https://clinicaltrials.gov/study/NCT04225013		COMPLETED	Renal damage due to contrast media (CM) administration is one of the main complications of cardiac intervention and is called contrast-induced nephropathy (CIN). Patients suffering from CIN have a high probability of developing acute renal failure. Today there is no treatment capable of reversing kidney damage, so the best strategy is prevention, by early diagnosis. In this regard, a line of research is currently being carried out focused on the identification of new markers capable of detecting susceptibility/predisposition to renal damage before the administration of a potentially nephrotoxic drug, even at doses that alone should not produce Kidney damage. This concept has been called predisposition to kidney damage. Taking into account all of the above, the objective of this work is to evaluate the ability of the new markers (previously identified in preclinical models) to detect the predisposition to the CIN before administering the CM.	NO	DIAGNOSTIC_TEST: Early kidney damage biomarkers|DIAGNOSTIC_TEST: Predisposition to kidney injury biomarkers	Urinary N-acetyl-beta-D-glucosaminidase, It is an enzyme whose urinary excretion is elevated in case of kidney damage. It is capable of detecting damage before the classic plasma creatinine and urea markers. There are no reference values for humans, so the means of patients who do not develop contrast-induced nephropathy (Control group) should be compared with those who develop the damage (Case group), Time 0: before administration of the contrast media|Urinary Kidney Injury Molecule -1, It is a biomarker of early kidney damage. It is able to detect kidney damge in early stages, before the clinical markers creatinine and plasma urea. There are no reference values for humans, so the means of patients who do not develop contrast-induced nephropathy (Control group) should be compared with those who develop the damage (Case group), Time 0: before administration of the contrast media|Urinary Neutrophil gelatinase-associated lipocalin (NGAL), It is a biomarker of early kidney damage. It is able to detect kidney damge in early stages, before the clinical markers creatinine and plasma urea. There are no reference values for humans, so the means of patients who do not develop contrast-induced nephropathy (Control group) should be compared with those who develop the damage (Case group), Time 0: before administration of the contrast media|Urinary albumin, It is a biomarker of early kidney damage. It is able to detect kidney damge in early stages, before the clinical markers creatinine and plasma urea. There are no reference values for humans, so the means of patients who do not develop contrast-induced nephropathy (Control group) should be compared with those who develop the damage (Case group), Time 0: before administration of the contrast media|Urinary biomarkers of predisposition to kidney injury, It is a group of markers thar are in patent phase so their names can not be mentioned. They are able to detect the susceptibility to kidney damage before administering a nephrotoxic agent. There are no reference values for humans, so the means of patients who do not develop contrast-induced nephropathy (Control group) should be compared with those who develop the damage (Case group), Time 0: before administration of the contrast media	Contrast-induced nephropathy (CIN) development, To stratify the patients in each group it is necessary to know whether or not they have developed CIN. The definition of this pathology implies the elevation of the plasma creatinine in 0.5 mg / dl (absolute value) or 20% of the individual baseline value in the 5 days after the contrast media administration. Therefore, plasma creatinine will be evaluated both before and 5 days after administration of the contrast media., Time 0 (baseline, before contrast media) and daily for 5 days after contrast media|Percentage of patients with Risk factor's, The percentage of patients who suffer each of the following pathologies / conditions (risk factors), in each study group, will be consulted through the clinical history: Diabetes mellitus, dyslipidemia, high blood pressure, previous kidney disease, obesity, smoking, alcohol use, drug abuse, drug use, These data will be collected once, at time 0 (moment of inclusion in the study)|Body weight, Body weight will be measured to each patient and expressed in kilograms, These data will be collected once, at time 0 (moment of inclusion in the study)|Height, The height will be measured to each patient and expressed in meters, These data will be collected once, at time 0 (moment of inclusion in the study)|Age, Through the year of birth, the patient's age will be calculated, wich will be expressed in years, These data will be collected once, at time 0 (moment of inclusion in the study)|Sex, Patients will be classified according sex in Male or Female, These data will be collected once, at time 0 (moment of inclusion in the study)|Contrast media, The following information regarding the contrast media will be obtained: * Name: in each experimental group the percentage of each type of contrast medium will be calculated * Volume, in mL: the arithmetic mean of the volumes administered of each type of contrast medium in each experimental group will be calculated, These data will be collected once, at day 1 (after contrast media administration)		R. Laura Vicente Vicente	Instituto de InvestigaciÃ³n BiomÃ©dica de Salamanca|Salamanca University Hospital|University of Salamanca	ALL	ADULT, OLDER_ADULT	150	OTHER	OBSERVATIONAL	Observational Model: |Time Perspective: p	DIAGNO-CIN	2015-06-01	2018-06-01	2018-06-01	2020-01-13		2020-01-28	Servicio de CardiologÃ­a del CAUSA, Salamanca, 37009, Spain
	NCT03850756	Early Diagnosis of Kidney Damage Associated With Tobacco Use	Kidney Injury|Kidney Disease, Chronic|Tobacco Toxicity		https://clinicaltrials.gov/study/NCT03850756		COMPLETED	Tobacco consumption is associated with the appearance of several pathologies, the best known are Chronic Obstructive Pulmonary Disease, several types of cancer and cardiovascular diseases. However, the association between tobacco and kidney damage is not well defined. Some studies suggest that smoking favors progression to chronic kidney disease (CKD). CKD does not have pharmacological treatment and the only clinical strategies useful so far are dialysis or kidney transplantation. Therefore, knowing if tobacco is involved in this disease is a very relevant fact, since it is a modifiable factor. Of all the risk factors associated with the onset and progression of kidney disease is the only one that can be avoid or eliminated. Therefore quitting smoking could help reduce the incidence of this pathology. In this project, 3 main objectives were proposed: 1. First: to study the tobacco-CKD association in a more exhaustive way. In a population group (patients who attend a primary care center) the renal function of smokers will be evaluated, comparing it with that of non-smokers with similar characteristics (age, sex, etc). In addition, the presence of certain pathologies that can affect the kidney (diabetes mellitus, hypertension and / or frequent consumption of certain medications) will be taken into account. To evaluate the renal functionality, the markers commonly used in the clinic and other more novel ones will be used (urinary biomarkers of early kidney damage). 2. Second: to assess whether smoking patients will be more likely to suffer kidney damage in the future. This will be done by monitoring the patients mentioned above, for two years. During this time, a group of novel markers (urinary biomarkers of predisposition to kidney damage) that in previous studies have detected susceptibility to kidney damage will be evaluated. It will be determined which one or more of these markers are capable of predicting at time 0 (when the first sample of the patient is taken) the subsequent appearance of renal damage. 3. Third: to study whether stopping smoking reduces the risk of developing CKD. It will be evaluated whether stopping smoking reduces the susceptibility to kidney damage by using the biomarkers mentioned above.	NO	DIAGNOSTIC_TEST: Early kidney damage biomarkers|DIAGNOSTIC_TEST: Predisposition to kidney injury biomarkers|DIAGNOSTIC_TEST: Tobacco consumption	Change of urinary albumin, It is a biomarker of early kidney damage. It is able to detect kidney damage in the early stages, before the clinical markers creatinine and plasma urea. There are no reference values for humans, so the means of non-smoking patients without risk factors (group 1) should be compared with the rest of the groups. This biomarker will be measured at different times to evaluate its evolution and compare it against the baseline value., For objectives 1 and 2 (2 years): 0 and 24 months. For the objective 3 (1 year): 0, 3, 6 and 12 months|Change of urinary N-Acetyl-Î²-D-Glucosaminidase (NAG), It is an enzyme whose urinary excretion is elevated in case of kidney damage. It is capable of detecting damage before the classic plasma creatinin and urea markers. There are no reference values for humans, so the means of non-smoking patients without risk factors (group 1) should be compared with the rest of the groups. This biomarker will be measured at different times to evaluate its evolution and compare it against the baseline value., For objectives 1 and 2 (2 years): 0 and 24 months. For the objective 3 (1 year): 0, 3, 6 and 12 months|Change of urinary Kidney Injury Molecule-1 (KIM-1), It is a biomarker of early kidney damage. It is able to detect kidney damage in the early stages, before the clinical markers creatinine and plasma urea. There are no reference values for humans, so the means of non-smoking patients without risk factors (group 1) should be compared with the rest of the groups. This biomarker will be measured at different times to evaluate its evolution and compare it against the baseline value., For objectives 1 and 2 (2 years): 0 and 24 months. For the objective 3 (1 year): 0, 3, 6 and 12 months|Change of urinary Neutrophil gelatinase-associated lipocalin (NGAL), It is a biomarker of early kidney damage. It is able to detect kidney damage in the early stages, before the clinical markers creatinine and plasma urea. There are no reference values for humans, so the means of non-smoking patients without risk factors (group 1) should be compared with the rest of the groups. This biomarker will be measured at different times to evaluate its evolution and compare it against the baseline value., For objectives 1 and 2 (2 years): 0 and 24 months. For the objective 3 (1 year): 0, 3, 6 and 12 months|Change of urinary T-gelsolin., It is a biomarker of early kidney damage. It is able to detect kidney damage in the early stages, before the clinical markers creatinine and plasma urea. There are no reference values for humans, so the means of non-smoking patients without risk factors (group 1) should be compared with the rest of the groups.This biomarker will be measured at different times to evaluate its evolution and compare it against the baseline value., For objectives 1 and 2 (2 years): 0 and 24 months. For the objective 3 (1 year): 0, 3, 6 and 12 months|Change of urinary biomarkers of predisposition to kidney injury, It is a group of markers that are in patent phase so their names can not be mentioned. They are able to detect the susceptibility to kidney damage before administering a nephrotoxic agent. There are no reference values for humans, so the means of non-smoking patients without risk factors (group 1) should be compared with the rest of the groups. This biomarker will be measured at different times to evaluate its evolution and compare it against the baseline value., For objectives 1 and 2 (2 years): 0 and 24 months. For the objective 3 (1 year): 0, 3, 6 and 12 months	Percentage of patients with Risk factor's, The percentage of participants who suffer each of the following pathologies / conditions (risk factors), in each study group, will be consulted through the clinical history: diabetes mellitus, hypertension, frequent use of NSAIDs., These data will be collected once, at time 0 (moment of inclusion in the study)|Body weight, Body weight will be measured to each patient and expressed in kilograms, These data will be collected once, at time 0 (moment of inclusion in the study)|Height, The height will be measured to each patient and expressed in meters, These data will be collected once, at time 0 (moment of inclusion in the study)|Body mass index (BMI), Weight and height will be combined to report BMI in kg/m\^2, These data will be collected once, at time 0 (moment of inclusion in the study)|Age, Through the year of birth, the patient's age will be calculated, which will be expressed in years., These data will be collected once, at time 0 (moment of inclusion in the study)|Sex, Patients will be classified according to sex in Male or Female, These data will be collected once, at time 0 (moment of inclusion in the study)|Concentration of plasma creatinine, From the analytical biochemistry performed on the patient as part of his usual procedure, the plasma creatinine data will be obtained in mg/dL units., These data will be collected once, at time 0 (moment of inclusion in the study)|Concentration of plasma urea, From the analytical biochemistry performed on the patient as part of his usual procedure, the plasma urea data will be obtained in mg/dL units., These data will be collected once, at time 0 (moment of inclusion in the study)|Quantitative determination of tobacco consumption, The urinary excretion of cotinine (tobacco metabolite) in urine will be measured for which a commercial diagnostic kit (ELISA) will be used and expressed as ng/mL. Additionally, if in the biochemical analysis the concentration of cotinine in blood has been determined, this data will be collected and expressed as ng/mL., For objectives 1 and 2: 0 and 24 months. For the objective 3: 0, 3, 6 and 12 months.|Lung capacity, In objective 3, lung capacity will be evaluated with a co-oximeter, and it will be expressed in parts per million (ppm), These data will be collected once, at time 0 (moment of inclusion in the study)		FundaciÃ³n Instituto de Estudios de Ciencias de la Salud de Castilla y LeÃ³n	Instituto de InvestigaciÃ³n BiomÃ©dica de Salamanca|Grupo de InvestigaciÃ³n de AtenciÃ³n Primaria de Castilla y LeÃ³n|Salamanca University Hospital|Instituto de Salud Carlos III	ALL	ADULT, OLDER_ADULT	600	OTHER	OBSERVATIONAL	Observational Model: |Time Perspective: p	BIOTAB	2019-03-04	2022-04-01	2022-07-01	2019-02-22		2022-07-29	Centro de Salud La Alamedilla, Salamanca, Spain|Unidad de tabaquismo del CAUSA, Salamanca, Spain	Informed Consent Form
	NCT04554628	Early Prediction of Acute Kidney Injury Among Patients Admitted to Surgical ICU	Acute Kidney Injury|Biomarkers	NA	https://clinicaltrials.gov/study/NCT04554628		COMPLETED	Early prediction of AKI can help to improve patients' outcome through early institution of the appropriate intervention, thus the current study hypothesizes that urine analysis for certain markers may provide an early knowledge about the possibility of oncoming kidney affection secondary to organ and tissue trauma affecting patients admitted to surgical ICU. The current study tries to evaluate the value of urinary markers as early predictors of possible development of AKI in patients admitted to surgical ICU.	NO	DIAGNOSTIC_TEST: ELISA test in urine	The ability of estimated urinary markers for prediction of patients susceptible to develop AKI., The ability of UNGAL and UKIM1 to early predict acute kidney injury before the serum creatinine rises., 180 days	The number of patients who developed rise of Serum Creatinine diagnostic of AKI and the extent of AKI severity, The incidence of postoperative renal injury incidence, 180days|The best detector of acute kidney injury, The results of statistical analyses for the best predictor for upcoming AKI, 180 days		Tanta University		ALL	ADULT, OLDER_ADULT	200	OTHER	INTERVENTIONAL	Allocation: NON_RANDOMIZED|Intervention Model: SEQUENTIAL|Masking: SINGLE (PARTICIPANT)|Primary Purpose: DIAGNOSTIC	Security forces hospital	2019-09-14	2020-09-03	2020-12-10	2020-09-18		2021-03-10	Security Forces Hospital, Riyadh, 00966, Saudi Arabia
	NCT05802472	Effect of an Polyphenolic Beverage in Healthy Volunteers	Healthy|Safety Issues	NA	https://clinicaltrials.gov/study/NCT05802472	PB	WITHDRAWN	Currently, there are different strategies to prevent the effect of beverages and foods on blood glucose levels after ingestion. In this sense, polyphenols are a promising field; these compounds are secondary metabolites produced by plants, vegetables, and fruits; of these compounds, gallic acid, quercetin, and kaempferol stand out for their antihyperglycemic characteristics through a) complex formation, b) enzymatic inhibition, c) affecting transport and, d) stimulation of the secretion of intestinal satiety hormones. Vachellia farnesiana (VF) is a shrub distributed in arid, semi-arid, and tropical regions of Mexico and the world. The polyphenols of the fruits of VF in pre-clinical studies by this research group have shown important antioxidant activity and antihyperglycemic effects. The present proposal aims to evaluate the effect of the polyphenolic extract of Vachellia farnesiana on glycemic response and to monitor liver and renal function tests as a safety control in healthy volunteers through developing a Phase I clinical study.	NO	OTHER: Polyphenolic beverage from extract of Vachellia farnesiana|OTHER: Placebo	Polyphenolic beverage from Vachellia farnesiana extract, 250 ml of polyphenolic beverage with the dose according to the patient's weight and size., One time only by participant|Water as placebo, 250 ml of only water, One time only by participant|Blood glucose fasting, Venous blood sample, One time only by participant|Blood glucose at 20, 40, 60, 90 and 120 minutes, Venous blood sample, One time only by participant|Alanine aminotransferase, When liver cells are damaged, they release this enzyme into the bloodstream., Twice time only by participant, during 2 weeks|Aspartate aminotransferase, When liver cells are damaged, they release this enzyme into the bloodstream., Twice time only by participant, during 2 weeks|Total bilirubin, This is a blood test that measures the amount of a substance called bilirubin. This test is used to find out how well your liver is working, Twice time only by participant, during 2 weeks|Indirect bilirubin, This is a blood test that measures the amount of a substance called bilirubin. This test is used to find out how well your liver is working, Twice time only by participant, during 2 weeks|Direct bilirubin, This is a blood test that measures the amount of a substance called bilirubin. This test is used to find out how well your liver is working, Twice time only by participant, during 2 weeks|Serum creatinine, Endogenous protein excreted by filtration through the glomerulus and by tubular secretion. It is increased in acute or chronic renal failure, urinary tract obstruction, nephrotoxic drugs,, Twice time only by participant, during 2 weeks|KIM-1, Protein expressed on the surface of the epithelium of the kidney tubules that are undetectable in normal patients without renal alterations, expression and appearance in urine may indicate acute kidney damage and early disease., One time only by participant|Body mass index, Index employed to kwon the present or not of overweight or obesity, One time only by participant			Instituto Nacional de Ciencias Medicas y Nutricion Salvador Zubiran		ALL	ADULT	0	OTHER	INTERVENTIONAL	Allocation: RANDOMIZED|Intervention Model: PARALLEL|Masking: SINGLE (PARTICIPANT)|Primary Purpose: BASIC_SCIENCE	3910	2022-04-06	2022-12-31	2023-04-30	2023-04-06		2023-04-06
	NCT04450095	Effects of Endothelin Receptor Antagonist on Ischemic Kidney Injury During Nephron Sparing Surgery	Kidney Failure, Acute	PHASE2	https://clinicaltrials.gov/study/NCT04450095		UNKNOWN	Based on animal studies, it was found that administration of endothelial receptor antagonists before and after renal blood vessels clamp and release results in a significantly reduced renal function injury. On the basis of these results, we chose to divide the study population into 2 groups: control group that would be treated the standard accepted preventive treatment: intravenous injection of Mannitol, cooling of the kidney surface, compared to the treatment group that in addition would receive pre- and post-operative treatment of endothelial receptor antagonists (Ambrisentan (Volibris (10mg). To be noticed that the drug is recognized and is given as a primary indication for patients with pulmonary hypertension. The differences between the renal function and biomarkers for pre- and post-operative renal ischemic injury would be examined in order to disclose if the kidney injury of the treated group was indeed smaller. This information will enable us to protect the operated kidneys from the ischemic damage, especially in those patients with poor basic renal function.	NO	DRUG: Ambrisentan 10 MG	RENAL FUNCTION INJURY, quantified by serum CRE, KIM-1,NGAL and urine markers KIM-1 NGAL, 2 YEARS			Bnai Zion Medical Center	Rambam Health Care Campus	ALL	ADULT, OLDER_ADULT	30	OTHER_GOV	INTERVENTIONAL	Allocation: RANDOMIZED|Intervention Model: SEQUENTIAL|Masking: NONE|Primary Purpose: PREVENTION	0048-18-BNZ	2018-10-11	2020-02-01	2020-10-01	2020-06-29		2020-06-29	Bnai-Zion Medical Center, Haifa, 3339419, Israel|Department of Physiology, The Bruce and Ruth Rapapport Faculty of Medicine, Technion, Haifa, 3525408, Israel
	NCT04902846	Immune Checkpoint Inhibitors Nephrotoxicity	Kidney Injury|Antineoplastics Toxicity		https://clinicaltrials.gov/study/NCT04902846		RECRUITING	In recent years, immunotherapy has been postulated as one of the most effective strategy in the fight against cancer. The greatest success in this field has been achieved through the inhibition of molecules involved in the brake of the adaptive immune response. The compounds capable of blocking the action of these molecules constitute the "immune checkpoint inhibitors" (ICI). Despite its efficacy, the treatment with ICI causes adverse effects, and in the case of kidney damage, the prognosis has been shown to worsen in cancer patients who develop renal dysfunction. Currently, the diagnosis based on laboratory tests is insufficient to predict the underlying kidney injury and identify the type of damage. The hypothesis proposed that the renal lesion could be subclinical, and therefore the possibility of using new urinary biomarkers could be a useful diagnostic tool that would allow these patients to be managed in a preventive (risk markers) and early way (early markers), and even to elucidate if renal damage is due to this therapy or to other factors (differential diagnostic markers). To develop this hypothesis it is proposed to validate biomarkers in patients treated with ICI by developing a prospective study. The diagnostic products derived from this study will improve the clinical practice of cancer treatment with ICI, and therefore the expectancy and quality of life of patients.	NO	DIAGNOSTIC_TEST: Early kidney damage biomarkers|DIAGNOSTIC_TEST: Predisposition to kidney injury biomarkers	Change of urinary albumin, It is a biomarker of early kidney damage. It is able to detect kidney damage in the early stages, before the clinical markers creatinine and plasma urea. There are no reference values for humans, so the means of non-smoking patients without risk factors (group 1) should be compared with the rest of the groups. This biomarker will be measured at different times to evaluate its evolution and compare it against the baseline value., During 1 year at the times: pre ICI (before administering each cycle of ICI) and post ICI (one week after each administration of ICI)|Change of urinary N-Acetyl-Î²-D-Glucosaminidase (NAG), It is an enzyme whose urinary excretion is elevated in case of kidney damage. It is capable of detecting damage before the classic plasma creatinin and urea markers. There are no reference values for humans, so the means of non-smoking patients without risk factors (group 1) should be compared with the rest of the groups. This biomarker will be measured at different times to evaluate its evolution and compare it against the baseline value., During 1 year at the times: pre ICI (before administering each cycle of ICI) and post ICI (one week after each administration of ICI)|Change of urinary Kidney Injury Molecule-1 (KIM-1), It is a biomarker of early kidney damage. It is able to detect kidney damage in the early stages, before the clinical markers creatinine and plasma urea. There are no reference values for humans, so the means of non-smoking patients without risk factors (group 1) should be compared with the rest of the groups. This biomarker will be measured at different times to evaluate its evolution and compare it against the baseline value., During 1 year at the times: pre ICI (before administering each cycle of ICI) and post ICI (one week after each administration of ICI)|Change of urinary Neutrophil gelatinase-associated lipocalin (NGAL), It is a biomarker of early kidney damage. It is able to detect kidney damage in the early stages, before the clinical markers creatinine and plasma urea. There are no reference values for humans, so the means of non-smoking patients without risk factors (group 1) should be compared with the rest of the groups. This biomarker will be measured at different times to evaluate its evolution and compare it against the baseline value., During 1 year at the times: pre ICI (before administering each cycle of ICI) and post ICI (one week after each administration of ICI)|Change of urinary biomarkers of predisposition to kidney injury, It is a group of markers that are in patent phase so their names can not be mentioned. They are able to detect the susceptibility to kidney damage before administering a nephrotoxic agent. There are no reference values for humans, so the means of non-smoking patients without risk factors (group 1) should be compared with the rest of the groups. This biomarker will be measured at different times to evaluate its evolution and compare it against the baseline value., During 1 year at the times: pre ICI (before administering each cycle of ICI) and post ICI (one week after each administration of ICI)	Body weight, Body weight will be measured to each patient and expressed in kilograms, These data will be collected once, at time 0 (moment of enrollment in the study)|Height, The height will be measured to each patient and expressed in meters, These data will be collected once, at time 0 (moment of enrollment in the study)|Body mass index (BMI), Weight and height will be combined to report BMI in kg/m\^2, These data will be collected once, at time 0 (moment of enrollment in the study)|Age, Through the year of birth, the patient's age will be calculated, which will be expressed in years., These data will be collected once, at time 0 (moment of enrollment in the study)|Gender, Patients will be classified in Male or Female, These data will be collected once, at time 0 (moment of enrollment in the study)|Concentration of plasma creatinine, From the analytical biochemistry performed on the patient as part of his usual procedure, the plasma urea data will be obtained in mg/dL units., These data will be collected once, at time 0 (moment of enrollment in the study)		R. Laura Vicente Vicente	Instituto de InvestigaciÃ³n BiomÃ©dica de Salamanca|Hospital ClÃ­nico Universitario de Valladolid|University of Salamanca	ALL	ADULT, OLDER_ADULT	220	OTHER	OBSERVATIONAL	Observational Model: |Time Perspective: p	ICITOX	2021-05-19	2024-04-23	2025-12-30	2021-05-26		2023-10-24	Servicio de OncologÃ­a del CAUSA, Salamanca, Spain|Servicio de oncologÃ­a del Hospital Universitario de Valladolid, Valladolid, Spain	Informed Consent Form
	NCT02680600	Individualized Cefepime Dosing Study	Antimicrobial Treatment	NA	https://clinicaltrials.gov/study/NCT02680600	INCED	COMPLETED	Several population pharmacokinetic (PK) models for cefepime in critically ill patients have been described, all indicating that variability in renal clearance is the main determinant of observed variability in exposure. The main objective of this study was hence to determine which renal marker best predicts cefepime clearance.	NO	DRUG: Cefepime dosing|OTHER: Blood sampling|OTHER: Urine sampling|OTHER: Determination of renal markers|OTHER: Population pharmacokinetic modeling|OTHER: Covariate screening|OTHER: Monte Carlo simulations	Median absolute predictive error (MdAPE) of population PK model without covariates, Evaluation during a maximum follow-up period of 5 days|Median absolute predictive error (MdAPE) of population PK model with different renal markers incorporated, Evaluation during a maximum follow-up period of 5 days	The estimated probability of target attianment (%) for the different categories of the Sanford guide, Based on data from a maximum follow-up period of 5 days|The estimated probability of toxic levels (%) for the different categories of the Sanford guide, Based on data from a maximum follow-up period of 5 days		Onze Lieve Vrouw Hospital	University Ghent	ALL	ADULT, OLDER_ADULT	20	OTHER	INTERVENTIONAL	Allocation: NA|Intervention Model: SINGLE_GROUP|Masking: NONE|Primary Purpose: TREATMENT	B126201419859	2014-03	2015-07	2016-01	2016-02-11		2016-02-12
	NCT06032325	Neutrophil Gelatinase Associated Lipocalin and Kidney Injury Molecule-1 As Biomarkers of AKI in Children With DKA	Diabetes Mellitius		https://clinicaltrials.gov/study/NCT06032325	AKI	NOT_YET_RECRUITING	Type 1 diabetes mellitus (T1DM) is a common, chronic, metabolic disorder that has significant consequences for physical and emotional development . The incidence of TIDM is steadily increasing in nearly all parts of the world by about 2-5% per year . Diabetic ketoacidosis (DKA) is the most serious complication of TIDM and results from metabolic abnormalities due to a severe deficiency of insulin or insulin effectiveness. Similar to diabetes, DKA has an increasing incidence and more frequently occurs in children. DKA occurs in 20-40% of children with new-onset diabetes and in children with known diabetes who omit insulin doses or who do not successfully manage during intercurrent illness (1). Although the inpatient mortality rates of DKA are generally very low (5, 6) ,DKA is the leading with TIDM (7). DKA is associated with numerous acid-base, hydration and electrolyte derangements. Accompanied by both volume depletion and subsequent massive fluid-rehydration treatment upon presentation, children with DKA potentially have a high risk for acute kidney injury (AKI). For decades, nonconsensual definitions of AKI were used, making it difficult to obtain an accurate evaluation of the epidemiological studies	NO	DIAGNOSTIC_TEST: Neutrophil Gelatinase and Kidney Injury Molecule-1	biomarkers, To assess Neutrophil Gelatinase associated Lipocalin and Kidney Injury Molecule-1 as biomarkers of acute kidney injury in children with Diabetic Ketoacidosis, 1 years			Assiut University		ALL	CHILD, ADULT	48	OTHER	OBSERVATIONAL	Observational Model: |Time Perspective: p	1010	2024-01-01	2024-12-01	2024-12-01	2023-09-13		2023-09-13
	NCT03989505	Proenkephalin for Prediction of Contrast-Associated Kidney Events	Contrast-induced Nephropathy|Acute Kidney Injury|Coronary Artery Disease		https://clinicaltrials.gov/study/NCT03989505	PANCAKE	COMPLETED	Currently, contrast-induced kidney injury cannot be diagnosed on the day of cardiac catheterization. Recently, proenkephalin (penKid) was introduced as a new glomerular filtration marker. The aim of this study is to investigate whether the change in penKid level allows for early detection of affected patients.	NO	DIAGNOSTIC_TEST: blood-draw for biomarker analyses	Sustained kidney injury, defined as an increase above 20% in serum creatinine, Time period between the two time-points: immediately before catherization and 4-8 weeks after discharge			Dr. med. Mahir Karakas		ALL	ADULT, OLDER_ADULT	220	OTHER	OBSERVATIONAL	Observational Model: |Time Perspective: p	PANCAKE	2018-07-01	2018-12-01	2021-12-31	2019-06-18		2022-05-18	University Heart Center Hamburg, Hamburg, 20246, Germany
	NCT06064487	Renal Cell Arrest and Damage Biomarkers in Progression and Outcome of Septic AKI	AKI - Acute Kidney Injury	NA	https://clinicaltrials.gov/study/NCT06064487		NOT_YET_RECRUITING	The aim of the current study is to assess the predictive value of renal cell arrest biomarkers (urinary TIMP2 and IGFBP7), renal damage biomarkers (urinary KIM-1) and microscopic examination of urinary sediment in progression and outcome of sepsis associated AKI.	NO	DIAGNOSTIC_TEST: renal cell arrest and damage biomarkers assessment	Urinary TIMP2 and IGFBP7 estimation, both will be measured by the ELISA technique, 90 days|Urinary KIM-1 estimation, will be measured by the ELISA technique, 90 days|Examination of urine sediment, by calculating Perazella score, 7 days|progression of AKI, by assessing change in eGFR, 90 days|Examination of urine sediment, by calculating Chawla score, 7 days	need for renal replacement therapy, need of any dialysis modality, 90 days|mortality, death, 90 days|length of ICU and hospital stay, duration of stay, 90 days		Alexandria University		ALL	ADULT, OLDER_ADULT	80	OTHER	INTERVENTIONAL	Allocation: NA|Intervention Model: SINGLE_GROUP|Masking: NONE|Primary Purpose: DIAGNOSTIC	markers of septic AKI	2023-10-01	2024-02-01	2024-03-01	2023-10-03		2023-10-03	Faculty of Medicine, Aexandria University, Alexandria, 21526, Egypt
	NCT03219398	The Effect of Lower Intraabdominal Pressure on Syndecan-1, sVEGF-R2, Occludin, KIM-1, and IL-6 on Living Donor Laparoscopic Nephrectomy	Healthy	NA	https://clinicaltrials.gov/study/NCT03219398		COMPLETED	This study aimed to evaluate the increase of intraabdominal pressure 12- 14 mmHg caused by pneumoperitoneum resulted from carbon dioxide (CO2) insufflation induce glycocalyx endothelial injury that cause kidney tubular injury on live donor patient that undergo laparoscopic nephrectomy surgery, and decreasing the intraabdominal pressure to 8-10 mmHg during surgery is expected to reduce the injury.	NO	PROCEDURE: Pneumoperitoneum pressure	Changes in Syndecan-1 level from baseline, Measurement of plasma Syndecan-1 level after patient is sedated at baseline, 2 hours insufflation, and 2 hours after desufflation, 24 hours|Changes in sVGEFR-2 level from baseline, Measurement of plasma soluble VGEF-R2 level after patient is sedated at baseline, 2 hours insufflation, and 2 hours after desufflation, 24 hours|Changes in KIM-1 level from baseline, Measurement of Urinary KIM-1 level after patient is sedated at baseline, 2 hours insufflation, and 2 hours after desufflation, 24 hours|Changes in Interleukin-6 from baseline, Measurement of plasma Interleukin-6 after patient is sedated at baseline, 2 hours insufflation, and 2 hours after desufflation, 24 hours	Changes in Renal Resistive Index from baseline, Measurement of Renal artery resistive index using ultrasound after patient is sedated at baseline, 2 hours insufflation, and 2 hours after desufflation, 24 hours|Renal biopsy tissue Syndecan-1, Histopathology and immunostaining Syndecan-1 of renal biopsy after donor kidney has been removed from patient and stored in ice, 24 hours|Intraoperative fentanyl dosage, Comparison of fentanyl needs during operation, 24 hours|Changes in Occludin level from baseline, Measurement of plasma Occludin level after patient is sedated at baseline, 2 hours insufflation, and 2 hours after desufflation, 24 hours		Indonesia University		ALL	ADULT	44	OTHER	INTERVENTIONAL	Allocation: RANDOMIZED|Intervention Model: PARALLEL|Masking: QUADRUPLE (PARTICIPANT, CARE_PROVIDER, INVESTIGATOR, OUTCOMES_ASSESSOR)|Primary Purpose: SUPPORTIVE_CARE	IndonesiaUAnes020	2017-08-01	2018-03-01	2018-12-01	2017-07-17		2019-03-14	Cipto Mangunkusumo Central National Hospital, Jakarta, DKI Jakarta, 10430, Indonesia
	NCT05298163	The Effects of Calcitriol on Biomarkers in Diabetic Kidney Disease Patients	Diabetic Kidney Disease	NA	https://clinicaltrials.gov/study/NCT05298163		NOT_YET_RECRUITING	Diabetic Kidney Disease (DKD) is a complication that occurs due to poor glycemic control over a long period. The decrease or loss of podocytes is an important index in determining the degree of glomerular damage. Previous studies in patients with DKD reported that vitamin D administration can improve their renal function through several mechanisms. However, there is still little evidence available regarding the effects of calcitriol on biomarkers of DKD. This trial is a double-blind randomized controlled trial to assess the effect of calcitriol in DKD patients through several biomarkers which reflect pathomechanism in DKD. Those biomarkers include urinary podocin, urinary nephrin, urinary KIM-1, urinary IL-6, plasma renin, and albuminuria. The primary outcome is any improvement on podocyte markers, tubular markers, kidney inflammation parameters, plasma renin, and albuminuria between calcitriol and placebo groups. Secondary outcomes include the relation between each marker and the side effects of intervention therapy.	NO	DRUG: Calcitriol capsules|DRUG: Placebo	Urinary podocin, Marker of podocyte injury, will be measured before, during, and after treatment, 6 months|Urinary nephrin, Marker of podocyte injury, will be measured before, during, and after treatment, 6 months|Urinary KIM-1, Marker of tubular injury, will be measured before, during, and after treatment, 6 months|Urinary IL-6, Marker of kidney inflammation, will be measured before, during, and after treatment, 6 months|Plasma renin, Marker of hemodynamic pathway, will be measured before, during, and after treatment, 6 months|Albuminuria, Marker of glomerular damage, will be measured before, during, and after treatment, 6 months	Calcium level, Will be measured monthly, 6 months		Indonesia University		ALL	ADULT, OLDER_ADULT	120	OTHER	INTERVENTIONAL	Allocation: RANDOMIZED|Intervention Model: PARALLEL|Masking: QUADRUPLE (PARTICIPANT, CARE_PROVIDER, INVESTIGATOR, OUTCOMES_ASSESSOR)|Primary Purpose: TREATMENT	KET-176/UN2.F1/ETIK/2022	2022-04	2022-10	2022-12	2022-03-28		2022-04-06	Dr. Cipto Mangunkusumo Hospital, Jakarta Pusat, DKI Jakarta, 10430, Indonesia
	NCT00805571	Urinary Kidney Injury Molecule-1 (KIM-1) Excretion As Biomarker for Injury in Kidney Transplant Recipients	Kidney Transplant Dysfunction		https://clinicaltrials.gov/study/NCT00805571		COMPLETED	The purpose of this study is to determine if measuring the level of a protein called Kidney Injury Molecule-1 (KIM-1) in the urine will help healthcare providers detect any problems with the transplanted kidney before the laboratory investigations that are used on a routine basis do. This approach may allow the doctor to intervene at an earlier point of a rejection episode and may thereby prolong survival of the transplant kidney.	NO					Northwell Health	Astellas Pharma US, Inc.	ALL	CHILD, ADULT	120	OTHER	OBSERVATIONAL	Observational Model: |Time Perspective: p	08-196	2008-10	2010-02		2008-12-09		2010-03-12	Schneider Children's Hospital, New Hyde Park, New York, 11040, United States
	NCT02067390	Urinary KIM-1 After Vancomycin or Linezolid Administration	Acute Kidney Injury		https://clinicaltrials.gov/study/NCT02067390		TERMINATED	Acute renal injury is a common complication of critical illness. Drug induced renal insult compounds the degree of injury in many patients, and a great deal of research has focused on prevention of this complication. Traditional biomarkers of renal injury like serum creatinine and blood urea nitrogen content fail to consistently predict harm among patients at risk. Kidney Injury Molecule 1 (KIM-1) will be studied as a biomarker of renal injury.	NO		Urinary KIM-1 concentrations, Urinary KIM-1 concentrations will be compared between patients receiving vancomycin and linezolid, Urinary levels from day -1 to day +5, clinical outcomes and variables followed for duration of hospitalization			Midwestern University		ALL	ADULT, OLDER_ADULT	5	OTHER	OBSERVATIONAL	Observational Model: |Time Perspective: p	STU00075251	2013-09	2019-05	2019-05	2014-02-20		2020-02-20	Northwestern Medicine, Chicago, Illinois, 60611, United States
PLA2G1B	NCT00743860	A Healthy Volunteer Pharmacokinetic Study of Single and Repeat Doses of SB-480848	Atherosclerosis	PHASE1	https://clinicaltrials.gov/study/NCT00743860		COMPLETED	This study is designed to assess the pharmacokinetics of darapladib and its metabolites following single and 28 days of repeat dosing of darapladib.	NO	DRUG: darapladib	The primary PK endpoints will include AUC and Cmax of darapladib and its metabolites (M10, M3 and M4) following single and repeat oral doses. Metabolite to parent AUC and Cmax ratio for each metabolite will be calculated as data permit., following single and 28 day repeat dose|Clinical safety data (spontaneous AE reporting, vital signs, nursing/physician observation, and clinical laboratory tests) will be the primary safety endpoint., throughout study	Secondary PK endpoints will include Tmax and TÂ½ of darapladib and its metabolites (M10, M3 and M4) as data permit., following single and 28 day repeat dose|Plasma Lp-PLA2 activity, expressed in terms of percent inhibition relative to baseline, as data permit., following single and repeat dose		GlaxoSmithKline		ALL	ADULT, OLDER_ADULT	20	INDUSTRY	INTERVENTIONAL	Allocation: NON_RANDOMIZED|Intervention Model: SINGLE_GROUP|Masking: NONE|Primary Purpose: TREATMENT	LPL112498	2008-09	2008-12	2008-12	2008-08-29		2016-11-16	GSK Investigational Site, Tacoma, Washington, 98418, United States
	NCT01506895	A Phase 2 Clinical Study to Investigate Effects of Darapladib in Subjects With Diabetic Macular Edema	Retinopathy, Diabetic	PHASE2	https://clinicaltrials.gov/study/NCT01506895		COMPLETED	The purpose of this study is to characterize the systemic and ocular safety and tolerability, pharmacokinetics, exploratory efficacy and pharmacodynamics of 3 months of repeat administration of oral darapladib in diabetic macular edema patients with centre involvement.	NO	DRUG: darapladib|DRUG: placebo	Change from baseline in Visual Acuity as measured by ETDRS BCVA, Mean change from baseline in ETDRS Best Corrected Visual Acuity (BCVA) after 3 months of treatment, 3 months|Change from baseline in Spectral Domain Optical Coherance Tomography, Mean change from baseline in SD-OCT after 3 months of treatment, 3 months	Changes in Retinal Anatomy, Changes in retinal anatomy as assessed by fluorescein angiography and fundus photography and SD-OCT in the study eye, 3 months|Safety and Tolerability as assessed by change from baseline in outcome measures, Safety and tolerability as assesed by: change from baseline in blood pressure and heart rate; assessed by change from baseline in complete ophthalmic exam and visual acuity; assessed by change from baseline in clinical laboratory tests; assessed by change from baseline in the collection of adverse events, 3 months|Changes in Pharmacodynamic LP-PLA2 enzyme inhibition, Changes over 3 months in the study of LP-PLA2 Enzyme inhibition as data permit, 3 months|Peak plasma concentration (Cmax) of study drug, Plasma Pharmacokinetic parameters of darapladib as data permit, 3 months|Plasma concentration versus time curve (AUC) of study drug, Plasma Pharmacokinetic parameters of darapladib as data permit, 3 months		GlaxoSmithKline		ALL	ADULT, OLDER_ADULT	54	INDUSTRY	INTERVENTIONAL	Allocation: RANDOMIZED|Intervention Model: PARALLEL|Masking: TRIPLE (PARTICIPANT, CARE_PROVIDER, INVESTIGATOR)|Primary Purpose: TREATMENT	115403	2012-02	2013-02	2013-02	2012-01-10		2016-11-21	GSK Investigational Site, Parramatta, New South Wales, 2150, Australia|GSK Investigational Site, Sydney, New South Wales, 2000, Australia|GSK Investigational Site, East Melbourne, Victoria, 3002, Australia|GSK Investigational Site, Nedlands, Western Australia, 6009, Australia|GSK Investigational Site, Glostrup, Denmark|GSK Investigational Site, Freiburg, Baden-Wuerttemberg, 79106, Germany|GSK Investigational Site, Ulm, Baden-Wuerttemberg, 89075, Germany|GSK Investigational Site, Koeln, Nordrhein-Westfalen, 51109, Germany|GSK Investigational Site, Muenster, Nordrhein-Westfalen, 48145, Germany|GSK Investigational Site, Leipzig, Sachsen, 04103, Germany|GSK Investigational Site, Milano, Lombardia, 20132, Italy|GSK Investigational Site, Milano, Lombardia, 20157, Italy|GSK Investigational Site, Torino, Piemonte, 10122, Italy|GSK Investigational Site, Padova, Veneto, 35128, Italy|GSK Investigational Site, Amsterdam, 1105 AZ, Netherlands|GSK Investigational Site, Rotterdam, 3011 BH, Netherlands
	NCT00734032	A Phase II Clinical Study of SB-480848 in Dyslipidemic Patients	Atherosclerosis	PHASE2	https://clinicaltrials.gov/study/NCT00734032		COMPLETED	The primary objective of this study is to examine the effects of SB-480848 on plasma lipoprotein associated phospholipase A2 (Lp-PLA2) activity in dyslipidemic patients during a 4-week treatment with SB-480848.	YES	DRUG: SB480848 40mg EC Tablet|DRUG: SB480848 80mg EC Tablet|DRUG: SB480848 160mg EC Tablet|DRUG: SB480848 Placebo Tablet	Change From Baseline to Week 4 in Plasma Lipoprotein-associated Phospholipase A2 (Lp-PLA2) Activity, Blood sample for Lp-PLA2 activity was collected before administration of study medication on the sampling day. Participants were instructed to visit without meal and study medication in the morning. The study medication was administered with food following test. Baseline value was defined as the assessment done on Week 0 (Visit 2). Change from Baseline was calculated as the post-Baseline (Week 4) assessment value minus the Baseline assessment value. If either value was missing, then the change from Baseline was set to be missing. The natural logarithm (log) was used for transformation in Lp-PLA2 activity. In case of zero values, an offset of 0.0001 was added to the zero values to ensure that the log transformation was successfully applied. The log transformation was conducted on the original value and then taken the change from Baseline on that log original value, calculated as log (post-Baseline value \[week 4\]) minus log (Baseline value)., Baseline (Week 0, Visit 2) and Week 4	Percent Inhibition of Lp-PLA2 Activity in Plasma Over Time, Blood sample for Lp-PLA2 activity was collected before administration of study medication on the sampling day. Participants were instructed to visit without meal and study medication in the morning. The study medication was administered with food following test. Baseline value was defined as the assessment done on Week 0 (Visit 2). Percentage inhibition of Lp-PLA2 activity relative to a Baseline value was calculated as: 100 multiplied by (post-Baseline values (Week 1, 2, 4 and Follow-up-Baseline value) divided by \[Baseline value\])., Baseline (Week 0, Visit 2) up to Follow-up (up to Week 7)|Change From Baseline in Lp-PLA2 Activity at Week 1, 2 and Follow-up, Blood sample for Lp-PLA2 activity was collected before administration of study medication on the sampling day. Participants were instructed to visit without meal and study medication in the morning. The study medication was administered with food following test. Baseline value was defined as the assessment done on Week 0 (Visit 2). Change from Baseline was calculated as the post-Baseline (Week 1, Week 2 and Follow-up) assessment values minus the Baseline assessment value. If either value was missing, then the change from Baseline was set to be missing. The log was used for transformation in Lp-PLA2 activity. In case of zero values, an offset of 0.0001 was added to the zero values to ensure that the log transformation was successfully applied. The log transformation was conducted on the original value and then taken change from Baseline on that log original value, calculated as log (post-Baseline \[Week 1, Week 2 and Follow-up\] values) minus log (Baseline value)., Baseline (Week 0, Visit 2), Week 1, Week 2 and Follow-up ( Week 7)		GlaxoSmithKline		ALL	ADULT, OLDER_ADULT	107	INDUSTRY	INTERVENTIONAL	Allocation: RANDOMIZED|Intervention Model: PARALLEL|Masking: DOUBLE (PARTICIPANT, INVESTIGATOR)|Primary Purpose: TREATMENT	LPL110118	2008-08-26	2009-01-16	2009-01-16	2008-08-13	2017-07-18	2018-01-12	GSK Investigational Site, Fukuoka, 812-0025, Japan|GSK Investigational Site, Fukuoka, 818-0036, Japan|GSK Investigational Site, Fukuoka, 819-1102, Japan|GSK Investigational Site, Tokyo, 105-0004, Japan|GSK Investigational Site, Tokyo, 154-0024, Japan|GSK Investigational Site, Tokyo, 160-0017, Japan|GSK Investigational Site, Tokyo, 174-0051, Japan
	NCT00001371	A Pilot Study of Topical Antiflammin-2 for Psoriasis	Psoriasis		https://clinicaltrials.gov/study/NCT00001371		COMPLETED	This study is a pilot trial designed to evaluate topical antiflammin-2, a phospholipase A2 (PLA2) inhibitor, in the treatment of chronic plaque psoriasis. Antiflammin-2 in an ointment base, or the vehicle alone will each be applied four times per day to a single plaque in a randomized, double-blinded fashion.	NO					National Cancer Institute (NCI)		ALL	CHILD, ADULT, OLDER_ADULT	24	NIH	OBSERVATIONAL	Observational Model: |Time Perspective: p	940048|94-C-0048	1993-12		2000-12	2002-12-10		2008-03-04	National Cancer Institute (NCI), Bethesda, Maryland, 20892, United States
	NCT04629248	A Study Evaluating the Efficacy and Safety of Obinutuzumab in Participants With Primary Membranous Nephropathy	Primary Membranous Nephropathy	PHASE3	https://clinicaltrials.gov/study/NCT04629248	MAJESTY	RECRUITING	This study will evaluate the efficacy, safety, pharmacodynamics, and pharmacokinetics (PK) of obinutuzumab compared with tacrolimus in participants with primary membranous nephropathy (pMN).	NO	DRUG: Obinutuzumab|DRUG: Tacrolimus|DRUG: Methylprednisolone|DRUG: Acetaminophen|DRUG: Diphenhydramine	Percentage of Participants who Achieve a Complete Remission (CR) at Week 104, Week 104	Percentage of Participants who Achieve an Overall Remission at Week 104, Week 104|Percentage of Participants who Achieve CR at Week 76, Week 76|Time to Treatment Failure, Meeting Escape Criteria, or Relapse after Complete or Partial Remission, Up to 8 years|Time to a Sustained Reduction of Estimated Glomerular Filtration Rate (eGFR) >= 30% from Baseline, Up to 8 years|Mean Change in T-score from Baseline in the Patient-Reported Outcomes Measurement Information System (PROMIS) Fatigue Scale at Week 104, Self-reported changes in fatigue will be measured using the PROMIS Fatigue Scale., Baseline to Week 104|Duration of CR, Up to 8 years|Change in anti-PLA2R Autoantibody Titer, Baseline to Week 52|Mean Change from Baseline in the PROMIS Global Assessment of Physical Health Scale at Week 104, Self-reported changes in physical health will be measured using the PROMIS Physical Health Scale, Baseline to Week 104|Percentage of Participants with Adverse Events (AEs), Severity Determined According to National Cancer Institute Common Terminology Criteria for Adverse Events (NCI CTCAE) version 5.0, Up to 8 years|Percentage of Participants with AEs of Special Interest (AESIs), AESIs are required to be reported by the investigator to the Sponsor immediately, Up to 8 years|Peripheral B-cell Counts at Specified Timepoints, Weeks 0 (baseline), 2, 4, 12, 24, 26, 36, 52, 64, 76, 88, 104, 117, 130, 156, 182, 208 and every 26 weeks thereafter|Serum Concentrations of Obinutuzumab at Specified Timepoints, Weeks 0 (baseline), 2, 4, 12, 24, 26, 36, 52, 64, 76, 88, 104, 117, 130, 143, 156, 169, 182, 195, 208, every 26 weeks thereafter|Prevalence of Anti-drug Antibodies (ADAs) to Obinutuzumab at Baseline, Open Label: Baseline; Escape Treatment: Week 0|Incidence of ADAs during the study, Weeks 2, 4, 12, 24, 26, 36, 52, 64, 76, 88, 104, 130, 156, 182, 208 and every 26 weeks thereafter		Hoffmann-La Roche		ALL	ADULT, OLDER_ADULT	140	INDUSTRY	INTERVENTIONAL	Allocation: RANDOMIZED|Intervention Model: PARALLEL|Masking: NONE|Primary Purpose: TREATMENT	WA41937|2020-003233-38|2023-506525-11-00	2021-06-25	2025-01-09	2027-05-01	2020-11-16		2023-10-13	Aventiv Research Inc, Mesa, Arizona, 85206, United States|AKDHC Medical Research Services, LLC, Phoenix, Arizona, 85012, United States|Keck School of Medicine - University of Southern California, Los Angeles, California, 90033, United States|Kaiser Permanente - San Francisco Medical Center, San Francisco, California, 94118, United States|University of Colorado in Denver-Anschutz Medical Campus, Aurora, Colorado, 80045, United States|Accel Research Sites; Mid-Florida Kidney and Hypertension Care, Altamonte Springs, Florida, 32701, United States|Loyola University Med Center, Maywood, Illinois, 60153, United States|University of Iowa, Iowa City, Iowa, 52242, United States|Henry Ford Hospital; Div of Nephrology & Hypertension, Detroit, Michigan, 48202, United States|Mayo Clinic; Nephrology and Hypertension, Rochester, Minnesota, 55902, United States|North Shore University Hospital, Manhasset, New York, 11030, United States|Columbia University Medical Center, New York, New York, 10032, United States|Penn State Univ. Milton S. Hershey Medical Center, Hershey, Pennsylvania, 17033, United States|Nephrotex Research Group, Dallas, Texas, 75231, United States|Prolato Clinical Research Center, Houston, Texas, 77054, United States|University of Utah Health Science center; Department of Pediatrics for the University of Utah, Salt Lake City, Utah, 84113, United States|Multicare Health System, Spokane, Washington, 99204, United States|CINME, Buenos Aires, C1056ABJ, Argentina|Hospital Britanico Buenos Aires; Rheumatology Service, Buenos Aires, C1280AEB, Argentina|Hospital Italiano de Buenos Aires; Rheumatology department, Ciudad AutÃ³noma de Buenos Aires, C1199ABD, Argentina|Organizacion Medica de Investigacion, San NicolÃ¡s, C1015ABO, Argentina|Ser Servicos Especializados Em Reumatologia, Salvador, BA, 40150-150, Brazil|Hospital de Base de Sao Jose do Rio Preto, Sao Jose do Rio Preto, SP, 15090-000, Brazil|Hospital do Rim e HipertensÃ£o - FundaÃ§Ã£o Oswaldo Ramos, Sao Paulo, SP, 04038-002, Brazil|Hospital das Clinicas - FMUSP; Nefrologia, Sao Paulo, SP, 05403-000, Brazil|Peking Union Medical College Hospital, Beijing City, 100032, China|Peking University First Hospital, Beijing City, 100034, China|West China Hospital - Sichuan University, Chengdu City, 610047, China|Sichuan Provincial People's Hospital, Chengdu, 610072, China|The 1st Affiliated hospital of Fujian Medical University, Fuzhou City, 350005, China|Nanfang Hospital, Southern Medical University, Guangzhou, 510515, China|Zhejiang Provincial People?s Hospital, Hangzhou, 310014, China|Chinese People's Liberation Army Eastern Theater General Hospital, Nanjing, China|Ruijin Hospital, Shanghai Jiaotong University School of Medicine, Shanghai City, 200025, China|Huashan Hospital, Fudan University, Shanghai City, 200040, China|Tongji Hospital Tongji Medical College Huazhong University of Science and Technology, Wuhan City, 430030, China|The First Affiliated Hospital of Xian Jiao Tong University, Xi'an City, 710061, China|General Hospital of Ningxia Medical University, Yinchuan, 750004, China|Hopital La Cavale Blanche; Nephrologie, Brest, 29609, France|HOPITAL HENRI MONDOR; SERVICE DE Nephrologie, Creteil, 94010, France|Hopital Tenon; Service de Nephrologie et Dialyses, Paris, 75020, France|Hopital Bichat Claude Bernard; Nephrologie, Paris, 75877, France|Hopital Rangueil; Service de Nephrologie & D'Immunologie Clinique, Toulouse, 31059, France|Rambam Medical Center; Department of Nephrology and Hypertension, Haifa, 3109601, Israel|Hadassah Medical Orgainastion; Nephrology, Jerusalem, 9112000, Israel|Sheba MC; Nephrology, Ramat-Gan, 5262000, Israel|A.O. U. Federico II; U.O. di Nefrologia - Dipartimento di SanitÃ Pubblica, Napoli, Campania, 80131, Italy|A.O. Spedali Civili Di Brescia-P.O. Spedali Civili; Nefrologia, Brescia, Lombardia, 25123, Italy|ASST Monza - Ospedale San Gerardo; Clinica Nefrologica, Monza, Lombardia, 20900, Italy|Ospedale San Giovanni Bosco; Unita Operativa Nefrologia Dialisi, Torino, Piemonte, 10154, Italy|Policlinico di Bari; Divisione di Nefrologia, Dialisi e Trapianto, Bari, Puglia, 70124, Italy|Hospital Alberto Sabogal Sologuren, Callao, Callao 02, Peru|Clinica Internacional - Sede San Borja, San Borja, 15036, Peru|Clinica Peruana Americana, Trujillo, 13011, Peru|Uniwersytecki Szpital Kliniczny nr 1 im. N. Barlickiego; Oddzial Nefrologii, ?Ã³d?, 90-153, Poland|Uniwersytecki Szpital Kliniczny im WAM CSW; Klinika Nefrologii i Transplantologii Nerek, ?Ã³d?, 92-213, Poland|Uniwersytecki Szpital Kliniczny w Bialymstoku; II Klinika Nefrologii, Bia?ystok, 15-276, Poland|Szpital Uniwersytecki im.dr.A.Jurasza w Bydgoszczy; Klinika Nefrologii, Nadcisnienia Tetniczego, Bydgoszcz, 85-094, Poland|SPSK Slaskiego UM w Katowicach; Katedra i Klinika Nefrologii, Endokryn.I Chorob Przemiany Materii, Katowice, 40-027, Poland|Miedzyleski Szpital Specjalistyczny w Warszawie; ODDZIA? NEFROLOGICZNY, Warszawa, 04-749, Poland|Uniwersytecki Szpital Kliniczny im. Jana Mikulicza-Radeckiego we Wroclawiu; Klinika Nefrologii, Wroc?aw, 50-556, Poland|First Moscow State Medical University n.a. I.M. Sechenov, Moscow, Moskovskaja Oblast, 119991, Russian Federation|Rostov State Medical Uni ; Hematology, Rostov-na-donu, Rostov, 344022, Russian Federation|Autonomous non-commercial organization "Medical Research Center of Drug Therapy "Yuninova", Sankt-peterburg, Sankt Petersburg, 194156, Russian Federation|German clinic, Sankt-peterburg, Sankt Petersburg, 196128, Russian Federation|Hospital Universitari de Bellvitge; Servicio de Nefrologia, Hospitalet de Llobregat, Barcelona, 08907, Spain|Hospital Universitari Vall d'Hebron; Servicio de Nefrologia, Barcelona, 08035, Spain|Hospital Clinic i Provincial; Servicio de Nefrologia, Barcelona, 08036, Spain|Hospital General Universitaro Gregorio MaraÃ±on ;Servicio de Nefrologia, Madrid, 28007, Spain|Hospital Universitario 12 de Octubre; Servicio de Nefrologia, Madrid, 28041, Spain|Hospital Universitario Virgen del RocÃ­o, Sevilla, 41013, Spain|Hospital Universitario Dr. Peset; Servicio de Nefrologia, Valencia, 46017, Spain|Hacettepe Uni School of Medicine; Nephrology, Ankara, 06100, Turkey|Akdeniz University Medical Faculty; Internal Medicine, Nephrology, Antalya, 07059, Turkey|Istanbul University Istanbul Medical Faculty; Department of Internal Medicine, Istanbul, 34390, Turkey|Istanbul Florence Nightingale Hospital; Nephrology, Istanbul, 34403, Turkey|Ege Uni School of Medicine; Nephrology, Izmir, 35100, Turkey|Ternopil University Hospital, Ternopil, Kherson Governorate, 46002, Ukraine|Oleksandrivska Clinical Hospital, Kyiv, KIEV Governorate, 01023, Ukraine|Regional Clinical Hospital n.a I.I. Mechnicov, Dnipropetrovsk, 49005, Ukraine|Institute of Nephrology NAMS of Ukraine; Department of Nephrology, Dialysis and IT Support, Kiev, 04050, Ukraine
	NCT00551317	A Study Investigating the Concentrations of Darapladib in Blood and the Safety of This Compound in Healthy Japanese Men	Atherosclerosis	PHASE1	https://clinicaltrials.gov/study/NCT00551317		COMPLETED	This study is being conducted to provide initial safety, tolerability, PK and PD data that will allow further studies with darapladib in Japanese patients	NO	DRUG: Darapladib (SB480848)	- Safety/tolerability of single oral doses of darapladib, 4, 24 and 96h post-dose|- Primary Pharmacokinetic parameters of single oral doses of darapladib, pre-dose, 0,5, 1, 2, 3, 4, 6, 9 12, 16, 24, 48, 72h post-dose	#NAME?		GlaxoSmithKline		MALE	ADULT	18	INDUSTRY	INTERVENTIONAL	Allocation: RANDOMIZED|Intervention Model: CROSSOVER|Masking: DOUBLE|Primary Purpose: TREATMENT	LPL110077	2007-07	2007-09	2007-09	2007-10-30		2016-12-05	GSK Investigational Site, Honolulu, Hawaii, 96813, United States
	NCT01359579	A Study of the Pharmacokinetics and Safety of Varespladib in Subjects With Normal or Impaired Renal Function	Renal Impairment	PHASE1	https://clinicaltrials.gov/study/NCT01359579		TERMINATED	The purpose of this study is to compare and evaluate the pharmacokinetic characteristics and the safety of varespladib methyl in mild or moderate renal impairment patients and healthy volunteers.	NO	DRUG: varespladib methyl	Measure of blood and urine levels of varespladib in subjects with renal impairment in comparison to subjects with normal renal function, PK samples will be collected predose and 0.5, 1, 1.5, 2, 3, 4, 6, 9, 12, 24, 48, and 72 hours postdose	Safety measures to include adverse events and changes in clinical laboratory results, From admistration of study drug through follow-up on Day 8		Anthera Pharmaceuticals		ALL	ADULT, OLDER_ADULT	28	INDUSTRY	INTERVENTIONAL	Allocation: NON_RANDOMIZED|Intervention Model: PARALLEL|Masking: NONE|Primary Purpose: BASIC_SCIENCE	AN-CVD2213	2011-06	2012-04	2012-06	2011-05-25		2012-03-20	Investigator Site 101, Orlando, Florida, 32809, United States|Investigator Site 102, Minneapolis, Minnesota, 55404, United States|Investigator Site 103, Knoxville, Tennessee, 37920, United States
	NCT01522196	A Study of Varespladib Infusion in Subjects With Sickle Cell Disease.	Sickle Cell Disease|Vaso-occlusive Crisis	PHASE2	https://clinicaltrials.gov/study/NCT01522196	IMPACTS-2	TERMINATED	The purpose of this study is to determine the effectiveness of A 001 infusion in preventing acute chest syndrome in sickle cell disease (SCD) subjects with vaso-occlusive crisis, fever, and elevated serum C-reactive protein (CRP).	NO	DRUG: Varespladib|OTHER: Placebo (Normal Saline)	Efficacy of A 001 infusion in preventing acute chest syndrome in sickle cell disease (SCD) subjects with the combination of vaso-occlusive crisis, fever, and elevated serum C-reactive protein (CRP)., Various time points up to Day 30	Safety and tolerability of A 001 therapy when administered as a 48-hour continuous infusion to SCD subjects at-risk for acute chest syndrome., Various time points up to Day 30|Impact of A-001 treatment on sPLA2 levels and CRP., Various time points up to Day 30|Impact of A-001 treatment on the signs and symptoms of vaso-occlusive crisis., Various time points up to Day 30|Impact of A-001 treatment on opioid use for pain in the treatment of vaso-occlusive crisis., Various time points up to Day 30		Anthera Pharmaceuticals		ALL	CHILD, ADULT, OLDER_ADULT	2	INDUSTRY	INTERVENTIONAL	Allocation: RANDOMIZED|Intervention Model: PARALLEL|Masking: TRIPLE (PARTICIPANT, CARE_PROVIDER, INVESTIGATOR)|Primary Purpose: PREVENTION	AN-SCD1122	2012-02	2012-03	2012-03	2012-01-31		2014-03-04	Investigator Site 101, Atlanta, Georgia, 30342, United States
	NCT01711723	A Study to Assess the Pharmacokinetics, Safety and Tolerability of Repeat Oral Doses of Darapladib (SB-480848) in Subjects With Severe Renal Impairment	Atherosclerosis	PHASE1	https://clinicaltrials.gov/study/NCT01711723		COMPLETED	In accordance with the recently revised FDA draft renal impairment guidance (March 2010) which advises the conduct of renal impairment study in drugs that are not predominately eliminated through the renal route, the proposed study will be conducted to formally assess the pharmacokinetics (PK) of darapladib in severely renally impaired subjects. In this is an open-label, non-randomized study eight subjects with severe renal impairment will be recruited along with 8 healthy control subjects matched to the severe renal impairment subjects based on gender, body mass index (plus or minus 20%) and age (plus or minus 10 years). All subjects will receive repeat oral doses of darapladib 160 milligram (mg) for 10 consecutive days. The pharmacokinetics of darapladib and its metabolites; and safety and tolerability will be evaluated. All the subjects will be admitted to the clinic on the evening of Day -1. Subjects may check out of the clinic on Day 2 after all assessments are complete, but must return to the clinic each day (Days 3-8) for dosing and assessments. Subjects will be admitted to the clinic again on the evening of Day 9. After the last dose of the study drug, there will be a follow-up period which will include 2 visits (Day 20-24 and Day 38-52). The total study duration for each subject including the screening, treatment and follow-up periods will be approximately 11 weeks.	NO	DRUG: Darapladib 160 mg	AUC (0-Ï„) for darapladib and as data permit for metabolites M4, M3, and M10, The PK parameter area under the concentration-time curve over the dosing interval (AUC (0-Ï„)) will be derived from the plasma concentration-time data., On scheduled intervals on Day 10|Cmax for darapladib and as data permit for metabolite s M4, M3, and M10, The PK parameter maximum observed concentration (Cmax) will be derived from the plasma concentration-time data., On scheduled intervals on Day 10	Spontaneous AE reporting, Adverse events (AEs) will be collected from the start of Investigation Product and until the follow-up visit., 45days|Clinical laboratory test measurements, Clinical laboratory tests will include hematology, clinical chemistry and urinalysis., Day-1, Day 11 and post treatment|Vital signs measurements, Vital sign measurements will include systolic and diastolic blood pressure and pulse rate. Subjects should have been resting quietly in a supine or semi-supine (recumbent) position for at least 10 minutes prior to taking measurements., Day-1, Day1, Day5, Day 11 and post treatment|Nursing/physician observation, The physical examination will include assessments of the skin, lungs, cardiovascular system, and abdomen (liver and spleen)., 20 days|Free fraction (% unbound) of darapladib and its metabolites M3, M4, and M10 (as data permit), Concentrations of darapladib, M4, M3 and M10 will be determined in plasma samples using the currently approved analytical methodology. Attempts will be made to determine the unbound fraction of darapladib and its metabolites., On scheduled intervals on Day 10|Tmax and t1/2 of darapladib and its metabolites M3, M4, M3, and M10 (as data permit), The PK parameters Tmax (time of occurrence of Cmax) and t1/2 (terminal phase half-life) will be derived from the plasma concentration-time data for darapladib and its metabolites M3, M4, M3, and M10., On scheduled intervals on Day 10		GlaxoSmithKline		ALL	ADULT, OLDER_ADULT	16	INDUSTRY	INTERVENTIONAL	Allocation: NON_RANDOMIZED|Intervention Model: PARALLEL|Masking: NONE|Primary Purpose: TREATMENT	115676	2012-10-29	2013-03-25	2013-03-25	2012-10-22		2017-07-26	GSK Investigational Site, Orlando, Florida, 32809, United States|GSK Investigational Site, Minneapolis, Minnesota, 55404, United States
	NCT00368576	A Study To Determine The Effect Of SB-480848 On Asthma	Atherosclerosis	PHASE1	https://clinicaltrials.gov/study/NCT00368576		COMPLETED	The purpose of this study is to compare the effects of SB-480848 with placebo in subjects with asthma.	NO	DRUG: SB 480848, tablets	FEV1, 6 hours post-dose, Days 7, 14 and 21	Methacholine challenge Amounts of certain chemicals/proteins in blood Amount of drug in the blood, before dosing and after 21 days of dosing|Measurements of FEV1 following single doses of SB-480848 and placebo.|Measurements of PC20 on Day 21 +24hrs after dosing with SB-480848 and placebo., Day 21 +24hrs after dosing|Blood drug levels of SB-553253 [metabolite of SB-480848] may be assessed, as appropriate.|Urinary leukotriene concentrations after 21 days of dosing with SB-480848 and Placebo., after 21 days|Blood levels of LpPLA2 and CD62 concentrations over 21-day dosing period with SB-480848 and placebo, over 21-day dosing period|Measurements of FEF25-75 and peak expiratory flow following single and repeat oral doses of SB-480848.|Assessment of vitals, ECGs, safety labs and number of puffs of rescue inhaled, short-acting Î²2-agonists taken, asthma-related symptoms and night time awakenings, number of subjects withdrawn due to worsening of asthma on SB- 480848 and placebo.		GlaxoSmithKline		ALL	ADULT, OLDER_ADULT	67	INDUSTRY	INTERVENTIONAL	Allocation: RANDOMIZED|Intervention Model: PARALLEL|Masking: DOUBLE|Primary Purpose: DIAGNOSTIC	LPL107629	2006-08	2007-10	2007-10	2006-08-24		2016-12-05	GSK Investigational Site, Cypress, California, 90630, United States|GSK Investigational Site, Normal, Illinois, 61761, United States|GSK Investigational Site, North Dartmouth, Massachusetts, 02747, United States|GSK Investigational Site, Spartanburg, South Carolina, 29303, United States|GSK Investigational Site, Neu-Ulm, Bayern, 89231, Germany|GSK Investigational Site, Grosshansdorf, Schleswig-Holstein, 22927, Germany|GSK Investigational Site, Berlin, 14050, Germany
	NCT05729074	A Study to Evaluate the Safety, Tolerability and Pharmacokinetic Properties of IN-A002 Ointment in Healthy Adult Male Volunteers and Mild to Moderate Atopic Dermatitis Patients	Mild to Moderate Atopic Dermatitis	PHASE1	https://clinicaltrials.gov/study/NCT05729074		NOT_YET_RECRUITING	This study aims to evaluate the safety, tolerability and pharmacokinetic properties of IN-A002 Ointment in healthy adult male volunteers and mild to moderate atopic dermatitis patients	NO	DRUG: IN-A002 Ointment 0.3% or IN-A002 Placebo Ointment|DRUG: IN-A002 Ointment 0.5% or IN-A002 Placebo Ointment|DRUG: IN-A002 Ointment 1% or IN-A002 Placebo Ointment|DRUG: IN-A002 Ointment 3% or IN-A002 Placebo Ointment|DRUG: IN-A002 Ointment 5% or IN-A002 Placebo Ointment|DRUG: IN-A002 Ointment 1%|DRUG: IN-A002 Ointment 3%|DRUG: Elidel Cream 1% (pimecrolimus)	Adverse event, For all adverse events collected during the study, the investigator will evaluate serious adverse events, severity, or drug relationship., Up to post study visit (Day 40)|Physical examination, Physical examination results will be classified as normal, not clinically significant, or clinically significant upon a judgment of the investigator after single/multiple dosing of topical IN-A002 Ointment., Up to post study visit (Day 40)|Clinical Laboratory Test, Clinical laboratory test, the results will be classified as normal, not clinically significant, or clinically significant upon judgment of the investigator after single/multiple dosing of topical IN-A002 Ointment., Up to post study visit (Day 40)|Topical Reaction Assessment, The numerical scores on the findings of skin reactions (erythema, papule, edema, bulla, blister) after single/multiple dosing of topical IN-A002 Ointment., Predose(0h) at Day 1, Day 8, Day 15, and Day 22, Post-dose(0.5h) at Day 1, Day 8, Day 15, and Day 22, Day 28, Day 29(0h, 0.5h), PSV|NRS (Numerical Pain Rating Scale), Each subject will subjectively evaluate the skin irritation intensity (pain) from the range of 1-10 using 'Numerical Rating Score (NRS)'., Predose(0h) at Day 1, Day 8, Day 15, and Day 22, Post-dose(0.5h) at Day 1, Day 8, Day 15, and Day 22, Day 28, Day 29(0h, 0.5h), PSV|EASI score, Changes in EASI score from the baseline after treatment, Day 1, Day 8, Day 15, Day 22, Day 29|IGA score, Investigator Global Assessment (IGA) Changes in IGA score from the baseline after treatment, Day 1, Day 8, Day 15, Day 22, Day 29|Itch Questionnaire, Changes in Itch Questionnaire from the baseline after treatment * NRS for Pruritus * NRS for Sleep Disturbance * Duration of Itching, Day 1, Day 8, Day 15, Day 22, Day 29|Dermatology Life Quality Index (DLQI), The DLQI is a 10-question questionnaire used to measure the impact of Atopic Dermatitis(AD) on the quality of life of an AD-affected person for the last week, Day 1, Day 8, Day 15, Day 22, Day 29			HK inno.N Corporation		MALE	ADULT, OLDER_ADULT	80	INDUSTRY	INTERVENTIONAL	Allocation: RANDOMIZED|Intervention Model: SEQUENTIAL|Masking: TRIPLE (PARTICIPANT, INVESTIGATOR, OUTCOMES_ASSESSOR)|Primary Purpose: TREATMENT	IN_JSI_105	2023-02-13	2023-02-25	2024-01-31	2023-02-15		2023-02-15
	NCT05019755	A Study to Investigate the Effect of Food on the Pharmacokinetics of IN-A002 Capsule in Healthy Male Subjects	Healthy	PHASE1	https://clinicaltrials.gov/study/NCT05019755		UNKNOWN	This study aims to investigate the effect of food on the pharmacokinetics of IN-A002 capsule in healthy male subjects	NO	DRUG: IN-A002(IN-115314) capsule|DRUG: IN-A002(IN-115314) capsule	Cmax of IN-A002(IN-115314), up to 72 hours|AUClast of IN-A002(IN-115314), up to 72 hours	AUCinf of IN-A002(IN-115314), up to 72 hours|Tmax of IN-A002(IN-115314), up to 72 hours|t1/2 of IN-A002(IN-115314), up to 72 hours|Î»z of IN-A002(IN-115314), up to 72 hours|CL/F of IN-A002(IN-115314), up to 72 hours|Vd/F of IN-A002(IN-115314), up to 72 hours|Cmax of IN-116118(primary metabolite of IN-A002(IN-115314)), up to 72 hours|AUClast of IN-116118(primary metabolite of IN-A002(IN-115314)), up to 72 hours|AUCinf of IN-116118(primary metabolite of IN-A002(IN-115314)), up to 72 hours|Tmax of IN-116118(primary metabolite of IN-A002(IN-115314)), up to 72 hours|t1/2 of IN-116118(primary metabolite of IN-A002(IN-115314)), up to 72 hours|Î»z of IN-116118(primary metabolite of IN-A002(IN-115314)), up to 72 hours|Metabolite ratio of IN-116118(primary metabolite of IN-A002(IN-115314)), up to 72 hours		HK inno.N Corporation		MALE	ADULT	12	INDUSTRY	INTERVENTIONAL	Allocation: RANDOMIZED|Intervention Model: CROSSOVER|Masking: NONE|Primary Purpose: TREATMENT	IN_JSI_103	2021-08-13	2022-02-24	2022-02-24	2021-08-25		2021-08-25	Seoul National University Hospital, Dept. of Clinical Pharmacology, Seoul, Korea, Republic of
	NCT00704431	A Study With Darapladib to Collect Tolerability Information	Atherosclerosis	PHASE1	https://clinicaltrials.gov/study/NCT00704431		COMPLETED	Subjects will receive their first dose of darapladib in the clinical research unit (CRU), and the remaining 9 days of dosing will occur at home. Subjects will record any adverse events throughout the dosing period in a paper diary. Subjects will return to the CRU 10-14 days after the last dose of darapladib for a follow-up visit. The total study duration for each subject including the screening, treatment and follow-up periods will be approximately 4 weeks.	NO	DRUG: SB-480848 (darapladib)	Adverse events as reported by subjects., From dosing through to follow-up visit.			GlaxoSmithKline		ALL	ADULT, OLDER_ADULT	2	INDUSTRY	INTERVENTIONAL	Allocation: NON_RANDOMIZED|Intervention Model: SINGLE_GROUP|Masking: NONE|Primary Purpose: TREATMENT	LPL111814	2008-05	2008-10	2008-10	2008-06-24		2016-11-04	GSK Investigational Site, King of Prussia, Pennsylvania, 19406, United States
	NCT01581632	Assessment of Coronary Plaque Composition	Coronary Atherosclerosis|Endothelial Dysfunction|Coronary Small Vessel Disease	PHASE1	https://clinicaltrials.gov/study/NCT01581632		COMPLETED	The investigators' hypothesis is that local activation of the endogenous Lipoprotein-associated phospholipase A2 (Lp-PLA2) plays an integral role in early atherosclerosis, and contributes to the mechanism of coronary endothelial dysfunction and to the structural and mechanical properties that characterize plaque vulnerability. Thus, this study will characterize prospectively the correlation between the functional and structural vascular wall properties, and the activity of the Lp-PLA2 pathway.	NO	DEVICE: LipiScan/LipiScan IVUS	Change from baseline of lipid plaque content measurement in the coronary artery, Following recruitment of the total study population and 6-months therapy with the Lp-PLA2 inhibitor, we will evaluate whether: 1. Plaque lipid content correlates with Lp-PLA2 levels and endothelial function 2. Lp-PLA2 inhibition reduced coronary plaque lipid content, baseline and 6 month evaluation			Mayo Clinic		ALL	ADULT, OLDER_ADULT	39	OTHER	INTERVENTIONAL	Allocation: NA|Intervention Model: SINGLE_GROUP|Masking: NONE|Primary Purpose: BASIC_SCIENCE	09-007004	2010-01	2015-05	2015-05	2012-04-20		2019-03-05	Mayo Clinic, Rochester, Minnesota, 55905, United States
	NCT01642173	Assessment of Coronary Plaque Composition Using Optical Coherence Tomography	Coronary Atherosclerosis|Endothelial Dysfunction|Coronary Small Vessel Disease	PHASE1	https://clinicaltrials.gov/study/NCT01642173		COMPLETED	The investigator's hypothesis is that local activation of the endogenous Lp-PLA2 plays an integral role in early atherosclerosis, and contributes to the mechanism of coronary endothelial dysfunction and to the structural and mechanical properties that characterize plaque vulnerability. Thus, the investigators study will characterize prospectively the correlation between the functional and structural vascular wall properties, and the activity of the Lp-PLA2 pathway.	NO	DEVICE: Optical Coherence Tomography (C7 XR Dragonfly )	Quantification of plaque vulnerability., Following recruitment of the total study population and 6-months therapy with the Lp-PLA2 inhibitor or placebo, using Optical Coherence Tomography (OCT) we will quantify alternate features of plaque vulnerability including superficial microcalcification, fibrous cap thickness, and plaque macrophage content comparing baseline and 6 months studies., change from baseline to six months			Mayo Clinic	GlaxoSmithKline	ALL	ADULT, OLDER_ADULT	41	OTHER	INTERVENTIONAL	Allocation: NON_RANDOMIZED|Intervention Model: SINGLE_GROUP|Masking: NONE|Primary Purpose: BASIC_SCIENCE	10-005460	2010-10	2015-06	2015-06	2012-07-17		2016-10-03	Mayo Clinic, Rochester, Minnesota, 55905, United States
	NCT05717062	Broad-spectrum Rapid Antidote: Varespladib IV to Oral Trial for Snakebite (BRAVIO)	Snakebite|Envenoming, Snake	PHASE2	https://clinicaltrials.gov/study/NCT05717062	BRAVIO	RECRUITING	This is a multicenter,randomized,double-blind, placebo-controlled, phase 2 study designed to evaluate the safety, tolerability and efficacy of a continuous rate infusion (CRI) of IV varespladib followed by transition to the oral dosage form, varespladib-methyl, concurrently with SOC, in participants bitten by venomous snakes. Note: Funding Source - FDA-OOPD	NO	DRUG: Varespladib intravenous form|DRUG: varespladib-methyl- oral form|DRUG: Placebo intravenous form|DRUG: Placebo - oral form	Area under the curve of the composite outcome of the pulmonary, cardiovascular, local wound, hematologic, renal and nervous system sections of the snakebite severity score (SSS) from Baseline (pre-dosing) to Day 7., The Snakebite Severity Scale is a tool used to measure the severity of envenoming based on 7 body categories: local wound, pulmonary, cardiovascular, gastrointestinal (graded at levels from Grade 0 to Grade 3), hematological, renal and nervous system effects (graded at levels from Grade 0 to Grade 4). A higher score indicates worse symptoms. For the primary outcome, 5 body categories (local wound, pulmonary, cardiovascular, hematological, and nervous system) will be included., Baseline to Day 7	Area under the curve of the composite outcome of pulmonary, cardiovascular, local wound, hematologic, renal, and nervous system sections of the SSS from Baseline to Day 7, among patients receiving study drug, 6 hours after bite or symptom onset, The SSS is a tool developed to measure the severity of snakebite envenoming. Each category is graded from 0 to 3 or 4 (depending on the body category) and a higher score indicates worse signs or symptoms., Baseline to Day 7|Change in the composite outcome of pulmonary, cardiovascular, hematologic, renal, and nervous system sections of the SSS from Baseline to the average of the scores 3 and 6 hours after the first dose., The SSS is a tool developed to measure the severity of snakebite envenoming. Each category is graded from 0 to 3 or 4 (depending on the body category) and a higher score indicates worse signs or symptoms., Baseline to 3 and 6 hours|Pulmonary, cardiovascular, local wound, hematologic, renal, and nervous system sections of the composite Snakebite Severity Scale from Baseline through Day 7., The SSS is a tool developed to measure the severity of snakebite envenoming. Each category is graded from 0 to 3 or 4 (depending on the body category) and a higher score indicates worse signs or symptoms., Baseline through Day 7|Elapsed time from initiation, IV varespladib treatment until the transition to oral varespladib-methyl., Baseline to Day 28|Complete Snakebite Severity Scale Scores from baseline to Day 7., The SSS is a tool developed to measure the severity of snakebite envenoming. Each category is graded from 0 to 3 or 4 (depending on the body category) and a higher score indicates worse signs or symptoms., Baseline through Day 7|Coagulation Abnormalities (subject coagulation lab tests: PT, PTT, fibrinogen, INR will be evaluated) from Baseline through Day 7, Each lab value that is outside of the normal reference range will be evaluated by the investigator to determine clinical relevance., Baseline through Day 7|Hemolysis markers (subject hemolysis lab tests: free hemoglobin, haptoglobin, LDH will be evaluated) from Baseline through Day 3, Each lab value that is outside of the normal reference range will be evaluated by the investigator to determine clinical relevance., Baseline through Day 3|Levels of the Myonecrosis Marker, Creatine Kinase (CK) from Baseline through Day 3, Baseline through Day 3|Kidney function markers (subject lab tests: creatinine, BUN, eGFR will be evaluated) from Baseline through Day 28, Each lab value that is outside of the normal reference range will be evaluated by the investigator to determine clinical relevance., Baseline through Day 28|Numeric Pain Rating Scale (NPRS) score in patients able to respond pre-dosing through Day 28, The NPRS is an 11-point scale for participants self-reporting of pain with scores ranging from 0 (no pain) to 10 (worst possible pain)., Baseline through Day 28|Total Antivenom Requirement, measured in number of vials of antivenom administered to the subject, from baseline (pre-dosing) through Day 28, Baseline through Day 28|Head Lift duration (measured time of 0 - 5 seconds of subject's ability to lift head off of the bed, to determine neurological weakness) from Baseline through Day 7, Head lift is used to assess subject for neurological weakness., Baseline through Day 7|Time from initiation of ventilatory support to initiation of weaning, Baseline through Day 28|Time of ventilatory support from Baseline through Day 28, Baseline through Day 28|Time of Intensive Care Unit (ICU) Stay from Baseline through Day 28, Baseline through Day 28|Time of Hospitalization from baseline (pre-dosing) through Day 28, Baseline through Day 28|All-cause mortality at Day 28, Baseline through Day 28|Clinical Global Impression - Improvement (CGI-I) from Baseline through Day 28, Clinical Global Impression - Improvement Scale is 0, not assessed, 1 = very much improved to 7 = very much worse, Baseline through Day 28|Patient-Specific Functional Scale (PSFS) total score from Baseline through Day 28, A 3 item instrument administered verbally; 0= unable to perform activity to 10 = able to perform activity at same level as before injury or problem, Baseline through Day 28|Patient Global Impression of Change (PGIC) from Baseline through Day 28, Scale is 1 = no change, to 7= a great deal better, Baseline through Day 28		Ophirex, Inc.		ALL	ADULT, OLDER_ADULT	140	INDUSTRY	INTERVENTIONAL	Allocation: RANDOMIZED|Intervention Model: PARALLEL|Masking: QUADRUPLE (PARTICIPANT, CARE_PROVIDER, INVESTIGATOR, OUTCOMES_ASSESSOR)|Primary Purpose: TREATMENT	OPX-PR-03|FD-R-7830	2023-05-30	2024-10	2024-11	2023-02-08		2023-09-29	Banner University Medical Center - Phoenix, Phoenix, Arizona, 85006, United States|Arizona Poison & Drug Information Center, Tucson, Arizona, 85721, United States|Loma Linda University Medical Center, Loma Linda, California, 92354, United States|Desert Regional Medical Center, Palm Springs, California, 92262, United States|Antelope Valley Medical Center, Rosamond, California, 93560, United States|University of South Florida/Tampa General Hospital, Tampa, Florida, 33606, United States|Emergency Medicine, University of Kentucky, Lexington, Kentucky, 40536, United States|Duke University Medical Center, Durham, North Carolina, 27710, United States|Texas Tech University Health Sciences Center El Paso, El Paso, Texas, 79905, United States|UT Health San Antonio, San Antonio, Texas, 78229, United States
	NCT04996264	Broad-spectrum Rapid Antidote: Varespladib Oral for Snakebite	Snakebites|Envenoming|Envenoming, Snake|Envenomation, Snake	PHASE2	https://clinicaltrials.gov/study/NCT04996264	BRAVO	COMPLETED	This is a multicenter, randomized, double-blind, placebo-controlled, phase 2 study designed to evaluate the safety, tolerability and efficacy of varespladib-methyl, concurrently with standard of care (SOC), in subjects bitten by venomous snakes.	NO	DRUG: Varespladib Methyl|DRUG: Placebo|DRUG: Standard of care (SOC)	Change in the combined pulmonary, cardiovascular, hematologic, and nervous system subscores of the snakebite severity score (SSS), Change from baseline (pre-dosing) to 6 and 9 hours after the first dose, in the combined pulmonary, cardiovascular, hematologic symptoms, and nervous system subscores of the SSS. The values from each of these 4 subscores will be totaled. The average of the 6- and 9-hour scores will be used as the post-treatment value. The SSS is a tool used to measure the severity of envenoming based on 6 body categories: local wound, pulmonary, cardiovascular, gastrointestinal (graded at levels from Grade 0 to Grade 3), hematological, and nervous system effects (graded at levels from Grade 0 to Grade 4). A higher score indicates worse symptoms., Baseline to 6 and 9 hours after first dose	Area under the curve (AUC) of the pulmonary, cardiovascular, hematologic symptoms, renal, and nervous system sections of the SSS, Absolute values and change from baseline (pre-dosing) through Day 7 in the AUC of the pulmonary, cardiovascular, hematologic symptoms, and nervous system sections of the SSS. The SSS is a tool used to measure the severity of envenoming based on 6 body categories: local wound, pulmonary, cardiovascular, gastrointestinal (graded at levels from Grade 0 to Grade 3), hematological, and nervous system effects (graded at levels from Grade 0 to Grade 4). A higher score indicates worse symptoms., Baseline through Day 7|Total antivenom requirement, Total amount of antivenom given from baseline (pre-dosing) through Day 28., Baseline through Day 28|Area Under the Curve (AUC) of the Numeric Pain Rating Scale (NPRS), NPRS, From Baseline through Day 3|Clinician Global Impression - Improvement, CGI focus on improvement for Day 2, Day 2|Complete SSS scores, Absolute values and change from baseline (pre-dosing) through Day 7 in the complete SSS. The SSS is a tool used to measure the severity of envenoming based on 6 body categories: local wound, pulmonary, cardiovascular, gastrointestinal (graded at levels from Grade 0 to Grade 3), hematological, and nervous system effects (graded at levels from Grade 0 to Grade 4). A higher score indicates worse symptoms., Baseline through Day 7|Percent of patients with hematological abnormalities, The percent of patients who had an SSS hematology score â‰¥ 2 at baseline with coagulation abnormalities from baseline (pre-dosing) through Day 7., Baseline through Day 7|Hemolysis markers: percent of patients for each visual hemolysis score level and abnormal lactate dehydrogenase (LDH), The percent of patients for each visual hemolysis score level and abnormal LDH from baseline (pre-dosing) through Day 3., Baseline through Day 3|Hemolysis markers: quantitative hemolysis score occurrence, The quantitative hemolysis score occurrence (yes/no) and occurrence of abnormal LDH values (yes/no) from baseline (pre-dosing) through Day 3., Baseline through Day 3|Levels of myonecrosis marker, creatine kinase (CK), Absolute value and change from baseline in CK from baseline (pre-dosing) through Day 3. Only patients with â‰¥ 2Ã— institutional reference range at Baseline and gross hemolysis at baseline will be included., Baseline through Day 3|Patients requiring ventilatory support, The percent of patients requiring ventilatory support from baseline (pre-dosing) through Day 28., Baseline through Day 28|Total duration of ventilatory support, Total duration (days) of ventilatory support from baseline (pre-dosing) through Day 28., Baseline through Day 28|Total duration of Intensive Care Unit (ICU) stay, Total duration (days) of ICU stay from baseline (pre-dosing) through Day 28., Baseline through Day 28|Total duration of hospitalization, Total duration (days) of hospitalization from baseline (pre-dosing) through Day 28. Only hospitalization from baseline through Day 28 will be included., Baseline through Day 28|All-cause mortality, The number of patients experiencing the event (death) and the number of patients censored from baseline (pre-dosing) through Day 60. The all-cause mortality will be censored at Day 60., Baseline through Day 60|Clinical Global Impression - Improvement (CGI-I) and Patient Global Impression of Change (PGIC) responders, The proportion of patients with a score on the CGI-I and PGIC of 1: very much improved, or 2: much improved from baseline (pre-dosing) through Day 7. The CGI-I and PGIC are 7-point scales depicting a clinician's/patient's rating of overall improvement, with scores ranging from 1 (very much improved) to 7 (very much worse)., Baseline through Day 7|Patient-Specific Functional Scale (PSFS) total score, Absolute values and change in the PSFS total score from Day 1 through Day 28. The PSFS is a 3-item instrument which assesses functional abilities. The total score ranges from 0 to 10 with a lower score indicating greater functional difficulties., Day 1 through Day 28|Numeric Pain Rating Scale (NPRS) score, Absolute values and change from baseline (pre-dosing) through Day 28 in NPRS score in patients able to respond pre-dosing through Day 28. The NPRS is an 11-point scale for patient self-reporting of pain with scores ranging from 0 (no pain) to 10 (worst possible pain)., Baseline through Day 28|Kidney function markers: blood urea nitrogen (BUN) and creatinine, Absolute values and changes from baseline (pre-dosing) through Day 28 in BUN and creatinine levels (mg/dL)., Baseline through Day 28|Snakebite severity score, SSS neurologic system subscore, Baseline through day 3	Snakebite severity score, Absolute values and change from baseline (pre-dosing) through Day 28 in the SSS at 4, 6, and 9 hours, and on Days 2, 3, 7, 14, and 28 after the first dose of varespladib-methyl. The SSS is a tool used to measure the severity of envenoming based on 6 body categories: local wound, pulmonary, cardiovascular, gastrointestinal (graded at levels from Grade 0 to Grade 3), hematological, and nervous system effects (graded at levels from Grade 0 to Grade 4). A higher score indicates worse symptoms., Baseline through Day 28 after first dose|Grip strength, Absolute values and change from baseline (pre-dosing) through Day 28 in grip strength. The grip strength assessment is an objective measurement of hand function. The patient is asked to grip a dynamometer and squeeze with maximal force. The measurement is repeated for a total of 3 trials and the greatest value is recorded., Baseline through Day 28|Analgesic use, The proportion of patients reporting any analgesic use from baseline (pre-dosing) through Day 28., Baseline through Day 28|PGIC scores through Day 28, Absolute values and changes from baseline (pre-dosing) through Day 28 in PGIC scores. The PGIC is a 7-point scale depicting a patient's rating of overall improvement, with scores ranging from 1 (very much improved) to 7 (very much worse)., Baseline through Day 28|Kidney function markers: estimated glomerular filtration rate (eGFR), Absolute values and changes from baseline (pre-dosing) through Day 28 in eGFR (mL/min)., Baseline through Day 28|Kidney function markers: urinalysis, Number of patients with abnormal urinalysis results from baseline (pre-dosing) through Day 28., Baseline through Day 28|Complete blood count (CBC), Percentage of patients with CBC laboratory values below, within, or above the normal range by visit and in relation to baseline., Baseline through Day 28|Transfusion requirement, The percentage of patients with hemolysis at enrollment with a transfusion event from enrollment through Day 28., Enrollment through Day 28|C-reactive protein (CRP) levels, Absolute values and changes from baseline (pre-dosing) through Day 14 in CRP., Baseline through Day 14|D-dimer levels, Number of patients with abnormal D-dimer levels from baseline (pre-dosing) through Day 14., Baseline through Day 14|Levels of myonecrosis marker (CK), Absolute values and change from baseline in CK from baseline (pre-dosing) through Day 3 in patients presenting with and without tourniquets at enrollment. Only patients with â‰¥ 2Ã— institutional reference range at Baseline and gross hemolysis at baseline will be included., Baseline through Day 3|Secretory phospholipase Aâ‚‚ (sPLAâ‚‚) activity in serum, Absolute value and change from baseline in sPLAâ‚‚ activity in serum from baseline (pre-dosing) through Day 7., Days 1 to 7|Pharmacokinetic (PK) parameters of varespladib-methyl in plasma: area under the curve, Area under the plasma concentration-time curve from time 0 to the time of the last quantifiable plasma concentration (AUC0-t), and area under the plasma concentration-time curve from time 0 to infinity (AUC0-inf). PK samples will be taken from a subset of adult and pediatric patients on Days 1 and 3, and from all patients on Day 7 at the following timepoints: Day 1: pre-dose and 0.5, 1, 2, 4, 6, 8, and 12 (pre-second dose) hours post-dose; Day 3: pre-dose and 0.5, 1, 2, 4, and 6 hours post-dose; Day 7: pre-dose., Days 1, 3, and 7|PK parameters of varespladib-methyl in plasma: maximum serum plasma concentration, The rate of absorption using the maximum serum plasma concentration (Cmax). PK samples will be taken from a subset of adult and pediatric patients on Days 1 and 3, and from all patients on Day 7 at the following timepoints: Day 1: pre-dose and 0.5, 1, 2, 4, 6, 8, and 12 (pre-second dose) hours post-dose; Day 3: pre-dose and 0.5, 1, 2, 4, and 6 hours post-dose; Day 7: pre-dose., Days 1, 3, and 7|PK parameters of varespladib-methyl in plasma: time of Cmax (Tmax), Tmax, the time of Cmax. PK samples will be taken from a subset of adult and pediatric patients on Days 1 and 3, and from all patients on Day 7 at the following timepoints: Day 1: pre-dose and 0.5, 1, 2, 4, 6, 8, and 12 (pre-second dose) hours post-dose; Day 3: pre-dose and 0.5, 1, 2, 4, and 6 hours post-dose; Day 7: pre-dose., Days 1, 3, and 7|PK parameters of varespladib-methyl in plasma: apparent first order terminal elimination half-life (t1/2), The apparent first order terminal elimination half-life (t1/2). PK samples will be taken from a subset of adult and pediatric patients on Days 1 and 3, and from all patients on Day 7 at the following timepoints: Day 1: pre-dose and 0.5, 1, 2, 4, 6, 8, and 12 (pre-second dose) hours post-dose; Day 3: pre-dose and 0.5, 1, 2, 4, and 6 hours post-dose; Day 7: pre-dose., Days 1, 3, and 7|PK parameters of varespladib-methyl in plasma: apparent terminal phase rate constant (Î»z), The apparent terminal phase rate constant (Î»z). PK samples will be taken from a subset of adult and pediatric patients on Days 1 and 3, and from all patients on Day 7 at the following timepoints: Day 1: pre-dose and 0.5, 1, 2, 4, 6, 8, and 12 (pre-second dose) hours post-dose; Day 3: pre-dose and 0.5, 1, 2, 4, and 6 hours post-dose; Day 7: pre-dose., Days 1, 3, and 7|Incidence and severity of adverse events (AEs), serious AEs (SAEs), and AEs leading to discontinuation of Investigational Product (IP), After obtaining informed consent until 28 days after the last day of study participation|Number of reported treatment-emergent adverse events (TEAEs), Beginning of treatment until last Follow-Up Visit/Telephone call at Day 28|Rates of reported TEAEs, Beginning of treatment until last Follow-Up Visit at Day 28|Number of patients with a treatment-related SAE, The Investigator will assess each AE's relationship to the IP and categorize as either: Likely related: a reasonable possibility exists of a relationship between the AE and IP. Unlikely related: no reasonable possibility exists of a relationship between the AE and IP., Beginning of treatment until last Follow-Up Visit/Telephone call at Day 28|Clinical laboratory evaluations, Number of patients with clinically significant abnormal laboratory values for CBC, urinalysis, liver function tests, renal function tests (albumin, creatinine, blood urea nitrogen, and estimated glomerular filtration rate) from baseline (pre-dosing) through Day 28., Baseline through Day 28|12-lead electrocardiogram (ECG), The number of patients with normal and abnormal ECGs from baseline (pre-dosing) through Day 28., Baseline through Day 28|Concomitant medications and analgesics, The number of patients using concomitant medications and analgesics from baseline (pre-dosing) through Day 28., Baseline through Day 28|Columbia-Suicide Severity Rating Scale (C-SSRS), Absolute values and change from baseline (pre-dosing) or at the earliest time point clinically allowable (ideally Day 1) and then at every study visit through Day 28. The C-SSRS is a questionnaire used for assessment of suicidal ideation and behavior with the following scale: 0: no ideation present; 1: wish to be dead; 2: non-specific active suicidal thoughts; 3: active suicidal ideation with any methods (not plan) without intent to act; 4: active suicidal ideation with some intent to act, without specific plan; 5: active suicidal ideation with specific plan and intent; 6: preparatory acts or behavior; 7: aborted attempt; 8: interrupted attempt; 9: actual attempt (non-fatal); 10: completed suicide., Baseline through Day 28|Snakebite Severity score, SSS neurologic system subscore Baseline through Day 7, Baseline through day 7	Ophirex, Inc.	Premier Research Group plc	ALL	CHILD, ADULT, OLDER_ADULT	96	INDUSTRY	INTERVENTIONAL	Allocation: RANDOMIZED|Intervention Model: PARALLEL|Masking: QUADRUPLE (PARTICIPANT, CARE_PROVIDER, INVESTIGATOR, OUTCOMES_ASSESSOR)|Primary Purpose: TREATMENT	OPX-PR-01	2021-08-15	2023-06-07	2023-06-08	2021-08-09		2023-06-22	University of Arizona, Tucson, Arizona, 85724, United States|Loma Linda University Medical Center, Loma Linda, California, 92354, United States|University of Florida Health, Jacksonville, Florida, 32209, United States|Agusta University Medical Center, Augusta, Georgia, 30912, United States|University of Kentucky Chandler Medical Center, Lexington, Kentucky, 40536, United States|LSU LA Poison Control Center, Shreveport, Louisiana, 71103, United States|University of Mississippi Medical Center - Jackson, Jackson, Mississippi, 39216, United States|Duke University Hospital Durham, NC, Durham, North Carolina, 27710, United States|Government medical College, Kozhikode, Calicut, India|Father Muller medical College Hospital, Mangalore, Karnataka, 575002, India|K R Hospital Mysore medical College and Research Institute, Mysore, Karnataka, India|Jubilee Mission Medical College and Research Institute, Thrissur, Kerala, India|Jawaharlal Institute of Postgraduate Medical Education & Research, Pondicherry, Puducherry, India|S.P. Medical College Snakebite Research Cell, Bikaner, Rajasthan, India|Calcutta National Medical College, Kolkata, West Bengal, India|Postgraduate Institute of Medical Education and Research, Chandigarh, India
	NCT05353101	Cyclosporine 0.05% Eye Drops for Vernal Keratoconjunctivitis Trial	Vernal Keratoconjunctivitis|Cyclosporine 0.05% Eye Drops	PHASE1	https://clinicaltrials.gov/study/NCT05353101		COMPLETED	To observe and compare the clinical efficacy of cyclosporine 0.05% eye drops with Loteprednol Etabonate 0.5% and Tobramycin Eye Drops 0.3% in the treatment of Vernal Keratoconjunctivitis in developing regions of China.	NO	DRUG: Cyclosporine 0.05% eye drops|DRUG: Loteprednol Etabonate 0.5% and Tobramycin Eye Drops 0.3%	Changes of ocular signs, The eye signs of the patients were observed under a slit lamp, including Conjunctival Hyperemia, Tarsal papillary, Limbal hypertrophy, Horner-Trantas dots, and Keratitis in some patients.The observer gives the corresponding score.The higher the score, the more serious it is (0-4 points), Day 0#7#15#30 and 60d|Changes of self-conscious symptoms, The VAS scoring table was used for the patients' self-conscious symptoms, including pruritus, foreign body sensation, Photophobia and tears, and viscous secretions. The patients under study were self-scored at each review. 0-100 points, 0 indicates no discomfort, and 100 indicates the most significant pain. The intraocular pressure at each review was recorded by a non-contact tonometer., Day 0#7#15#30 and 60d			Second Affiliated Hospital of Nanchang University		ALL	CHILD, ADULT	48	OTHER	INTERVENTIONAL	Allocation: NA|Intervention Model: SINGLE_GROUP|Masking: NONE|Primary Purpose: TREATMENT	[2020] No. (080)	2020-07-01	2021-06-01	2021-06-01	2022-04-29		2022-04-29	the Second Affiliated Hospital of Nanchang University, Nanchang, Jiangxi, 330000, China
	NCT02000804	Darapladib China PK	Atherosclerosis	PHASE1	https://clinicaltrials.gov/study/NCT02000804		COMPLETED	This study is to evaluate pharmacokinetics (PK), pharmacodynamics (PD) and safety of 160 mg enteric-coated micronised free base darapladib in healthy Chinese subjects.	NO	DRUG: darapladib 160mg	Adverse event, An AE is any untoward medical occurrence in a patient or clinical investigation Subject, temporally associated with the use of a medicinal product, whether or not considered related to the medicinal product., Up to 12 weeks|12-lead ECG, 12-lead ECGs will be obtained at designated timepoint during the study, using an ECG machine that automatically calculates the heart rate and measures PR, QRS, QT, and QTc intervals., Up to 12 weeks|Vital sign measurement, Systolic and diastolic blood pressure and pulse rate, Up to 12 weeks|clinical laboratory examination, Hematology, clinical chemistry, urinalysis and additional parameters to be tested, Up to 12 weeks|AUC0-t for darapladib, Area under the concentration-time curve from time zero (pre-dose) to last time of quantifiable concentration, Up to 12 weeks|AUC 0-âˆž for Darapdlib, Area under the concentration-time curve from time zero (pre-dose) extrapolated to infinite time, Up to 12 weeks|Cmax for darapladib, Area under the concentration-time curve from time zero (pre-dose) extrapolated to infinite time, Up to 12 weeks|Rcmax for darapladib, Accumulation ratios Cmax accumulation ratio, Up to 12 weeks|Ro for darapladib, Accumulation ratios Cmax accumulation ratio, Up to 12 weeks|Nursing/physician observation, The physical examination will include assessments of the skin, lungs, cardiovascular system, and abdomen (liver and spleen)., Up to 12 weeks	Tmax for darapladib, Time of occurrence of Cmax for darapladib, Up to 12 weeks|T1/2 for darapladib, Terminal phase half-life for darapladib, Up to 12 weeks|AUC0-t for darapladib metabolite SB-553253 (as data permit)., Area under the concentration-time curve from time zero (pre-dose) to last time of quantifiable concentration for the pharmacologically active metabolite SB-553253, Up to 12 weeks|AUC0-âˆž for darapladib metabolite SB-553253 (as data permit)., Area under the concentration-time curve from time zero (pre-dose) extrapolated to infinite time the pharmacologically active metabolite SB-553253, Up to 12 weeks|Cmax for darapladib metabolite SB-553253 (as data permit)., Maximum observed concentration for the pharmacologically active metabolite SB-553253, Up to 12 weeks|T1/2 for darapladib metabolite SB-553253 (as data permit)., Terminal phase half-life for the pharmacologically active metabolite SB-553253, Up to 12 weeks|Tmax for darapladib metabolite SB-553253 (as data permit)., Time of occurrence of Cmax for the pharmacologically active metabolite SB-553253, Up to 12 weeks|Plasma Lp-PLA2 activity, Percent inhibition relative to baseline of Plasma Lp-PLA2, Up to 12 weeks		GlaxoSmithKline		ALL	ADULT	24	INDUSTRY	INTERVENTIONAL	Allocation: NA|Intervention Model: SINGLE_GROUP|Masking: NONE|Primary Purpose: TREATMENT	117326	2013-10-23	2014-01-04	2014-01-04	2013-12-04		2017-05-15	GSK Investigational Site, Shanghai, 200030, China
	NCT01895387	Dietary Effects on Circulating Lipoprotein-associated Phospholipase A2 (Lp-PLA2) Activity and Enzyme Activity in Peripheral Blood Mononuclear Cells (PBMCs) in Patients With Prediabetes or Newly Diagnosed Type 2 Diabetes	Impaired Fasting Glucose|Newly Diagnosed Type 2 Diabetes	NA	https://clinicaltrials.gov/study/NCT01895387		COMPLETED	We determined the effects of dietary intervention (replacement of refined rice with whole grains and legumes and a high intake of vegetables) on circulating Lp-PLA2 activity and enzyme activity in peripheral blood mononuclear cells (PBMCs) in patients with impaired fasting glucose (IFG), impaired glucose tolerance (IGT) or newly-diagnosed type 2 diabetes.	NO	DIETARY_SUPPLEMENT: Dietary intervention-whole grains and legumes|DIETARY_SUPPLEMENT: Dietary intervention-Refined rice	Plasma Lp-PLA2 activity, Change from baseline in Lp-PLA2 at 12 weeks	PBMC Lp-PLA2 activity, Change from baseline in PBMC Lp-PLA2 at 12 weeks	LDL particle size, Change from baseline in LDL particle size at 12 weeks	Yonsei University		ALL	ADULT, OLDER_ADULT	100	OTHER	INTERVENTIONAL	Allocation: RANDOMIZED|Intervention Model: PARALLEL|Masking: NONE|Primary Purpose: BASIC_SCIENCE	FN20130614	2012-01	2012-06	2012-10	2013-07-10		2013-07-10	Yonsei University, Seoul, Korea, Republic of
	NCT02058641	Effect of Darapladib on Cantharidin-Induced Inflammatory Blisters in Subjects With Type 2 Diabetes Mellitus (T2DM)	Atherosclerosis	PHASE1	https://clinicaltrials.gov/study/NCT02058641		COMPLETED	This will be an exploratory, open-label, single sequence, two part study (Part A and an optional Part B). The aim of this study will be to assess whether systemic inhibition of Lipoprotein associated phospholipase A2 (Lp-PLA2) in humans, effected by 11 days of once daily dosing to steady state with 160 milligrams (mg) of enteric coated (EC) darapladib, will specifically reduce the number of macrophages and/or result in a higher proportion of M2 macrophages in skin blisters induced by cantharidin (a chemical agent that causes blisters). In Part A of the study, a cohort of 8 subjects with type 2 diabetes mellitus will be recruited. In Part B of the study, a cohort of 8 additional healthy subjects with matching age (+/- 24 months) and gender to Part A may be recruited.	NO	DRUG: Darapladib	Macrophage cell count and surface expression of markers of M1 and M2 polarization in blister fluid, To assess the effect of an 11 day course of once daily darapladib EC 160 mg on the number and phenotype (M1/M2 polarization) of macrophages isolated from blisters on subjects with type 2 diabetes mellitus (blisters induced by exposure to cantharidin for 48 hours). Biomarkers may include, but not be limited to: Cluster of differentiation (CD)11b, CD14, CD16, CD33, CD40, CD64, CD68, CD86, CD163, CD206, C-C chemokine receptor type 2 (CCR2), CX3 chemokine receptor 1 (CX3CR1), Up to 6 weeks	Number of monocytes and surface expression of markers of M1 or M2 polarization in peripheral blood, To assess the effect of an 11 day course of once daily darapladib EC 160 mg on the number and phenotype of monocytes (M1/M2 ratio) isolated from peripheral blood of subjects with type 2 diabetes mellitus. Biomarkers may include, but not be limited to: CD11b, CD14, CD16, CD40, CD64, CD68, CD163, CD206, Up to 6 weeks|Enzymatic activity of Lp-PLA2 in blister fluid, Blood samples will be taken for assessments of enzymatic activity of Lp-PLA2 (measured by hydrolysis of radio-labeled platelet-activating factor \[PAF\]), Up to 6 weeks|Total cell count, lymphocyte count, neutrophil count and macrophage count in blister fluid, Blister fluids will be collected to assess the differences in blister phenotype (volume, appearance, cellularity) between subjects, Up to 6 weeks|Concentrations of soluble mediators of macrophage polarization, Soluble mediators will be measured in blister fluid assessed by a multiplex platform (Meso scale delivery or Luminex) and may include but not be restricted to matrix metalloproteinase 9 (MMP9), interleukin (IL)-12, IL-23, IL-10, interferon-gamma, tumor necrosis factor-alpha, IL-1 beta, IL-6, IL-8, IL-4, IL-13, transforming growth factor-beta, monocyte chemotactic protein-1 and C-reactive protein, Up to 6 weeks|Time to healing of cantharidin-induced blisters, Blisters will be considered to be healed when the blister cover has fallen off and the blister area becomes dry, Up to 8 weeks		GlaxoSmithKline		ALL	ADULT	9	INDUSTRY	INTERVENTIONAL	Allocation: NON_RANDOMIZED|Intervention Model: SINGLE_GROUP|Masking: NONE|Primary Purpose: BASIC_SCIENCE	200934	2014-02-26	2014-08-18	2014-08-18	2014-02-10		2017-05-15	GSK Investigational Site, Cambridge, CB2 0GG, United Kingdom
	NCT01762852	Efficacy and Safety Study of Intravenous Belimumab Versus Placebo in Subjects With Idiopathic Membranous Nephropathy	Glomerulonephritis, Membranous	PHASE2	https://clinicaltrials.gov/study/NCT01762852		WITHDRAWN	The main clinical study will be a randomized, double-blind, placebo-controlled, long term study involving a 100 week treatment period. The purpose of this study is to test for superiority of treatment with belimumab 10 mg/kg plus supportive therapy compared to placebo plus supportive therapy in idiopathic membranous nephropathy (IMN). The purpose of this study is also to investigate the effect of initiating earlier treatment with belimumab compared to delayed treatment with current immunosuppressive treatment regimens. The study will also determine the pharmacokinetic (PK) profile of belimumab and further explore the mechanism of action of Belimumab as well as effects on quality of life. All subjects (on either active treatment or placebo) will receive background supportive therapy throughout the main clinical study, which includes angiotensin-converting enzyme inhibitors (ACEi) and/or angiotensin receptor blockers (ARBs) unless contraindicated and may include statins, diuretics, dietary salt restriction but excludes immunosuppressants (except low dose corticosteroids). Screening will be done within 5 to 2 weeks before the first scheduled dose of study treatment. A total of 94 evaluable subjects will be randomized in a 1:1 ratio such that 47 subjects receive intravenous belimumab 10 mg/kg and 47 receive intravenous placebo. Subjects will be dosed on Days 0, 14, 28 and then every 4 weeks through to, and including, Week 100, resulting in a total of 27 doses (giving 104 weeks of drug exposure). The dosing frequency will be adjusted to every 2 weeks if the subject's proteinuria as assessed by urinary protein creatinine ratio (PCR) is greater than 1000mg/mmol (greater than 10 g/24 h), to compensate for loss of belimumab in the urine. Subjects who are withdrawn from study treatment at any time during the study, eg for rescue therapy, will participate in follow-up visits every 12 weeks up to week 104. A subject will be regarded as having completed the main clinical study if they complete all phases of the main clinical study (screening, treatment period, 4 week and 16 week post last dose short term safety follow-up). Subjects who complete the main clinical study will therefore participate in the main clinical study for approximately 28 months. After the main clinical study, there will be a 5 year (long term) follow-up phase to assess long term outcomes.	NO	DRUG: Belimumab 10 mg|DRUG: Placebo	Incidence of remission (complete [CR] or partial [PR]) at Week (WK) 104, CR: urine protein to creatinine ratio (uPCR) \<30 mg/mmol (proteinuria \<0.3 g/24 hr) with no worsening of renal function (\<15% estimated glomerular filtration rate \[eGFR\] reduction from baseline \[BL\]).PR: uPCR \<350 mg/mmol (proteinuria \<3.5g/24 hrs) but \>=30 mg/mmol (proteinuria \>=0.3g/24 hrs) AND a decrease of \>50% from BL based on uPCR, with no worsening of renal function. uPCR: Mean from 2 consecutive 24 hr urine collections (pre and post dose or pre and post visit). eGFR: BL will be defined as mean of screening and Day 0 values. For WK 104 assessment, will be analysed at both WK 100 and 104, 104 weeks	Incidence of progression of IMN or failure to respond, Defined by at least one of the following:1.Persistent symptomatic nephrotic syndrome potentially necessitating rescue therapy 2.End Stage Renal Disease (eGFR \<15 mL/min/1.73m\^2,dialysis or transplantation).3.Clinical thromboembolic events. 4.Death, Upto Week 104|Time to complete remission, Complete Remission (CR) is defined as uPCR \<30 mg/mmol (proteinuria \<0.3 g/24 hrs) with no worsening of renal function (less than 15% reduction in estimated eGFR from baseline), Up to Week 104|Time to partial remission, Partial Remission (PR) is defined as uPCR \<350 mg/mmol (proteinuria \<3.5 g/24 hrs) but \>=30 mg/mmol (proteinuria \>=0.3g/24 hrs) AND a decrease of \>50% from baseline (Day 0) based on uPCR, together with no worsening of renal function (less than 15% reduction in eGFR from baseline), Up to Week 104|Change from baseline in proteinuria levels at Week 104, Mean uPCR from 2 consecutive 24 hr urine collections (pre and post dose or pre and post visit), Week 0 and Week 104|Change from baseline in serum albumin levels at Week 104, Albumin levels will be measured to determine hypoalbuminaemia. Baseline will be defined as mean of screening and Day 0 values. For the week 104 assessment, albumin will be analyzed at both weeks 100 and 104., Week 0 and Week 104|Change from baseline in eGFR at Week 104, Baseline will be defined as mean of screening and Day 0 values. For the week 104 assessment, eGFR will be analyzed at both weeks 100 and 104., Week 0 and Week 104|Time to first thromboembolic event, Thromboembolism is a formation in a blood vessel of a clot (thrombus) that breaks loose and is carried by the blood stream to plug another vessel. Thromboembolic event is a complication of nephrotic syndrome., Up to Week 104|Change from baseline in KDQOL-36 score at Week 104, The Kidney Disease Quality of Life (KDQOL- 36) consists of the SF-12 Physical Health and Mental Health Composite scores along with the Burden of Kidney Disease and Effects of Kidney Disease subscales., Week 0 and Week 104|Incidence of partial remission at Week 104, Partial Remission (PR) is defined as uPCR \<350 mg/mmol (proteinuria \<3.5g/24 hrs) but \>=30 mg/mmol (proteinuria \>=0.3 g/24 hrs) AND a decrease of \>50% from baseline (Day 0) based on uPCR, together with no worsening of renal function (less than 15% reduction in eGFR from baseline), Week 104|Incidence of complete remission at Week 104, Complete Remission (CR) is defined as uPCR \<30 mg/mmol (proteinuria \<0.3 g/24 hrs) with no worsening of renal function (less than 15% reduction in estimated eGFR from baseline), Week 104|Duration of remission (complete or partial), The duration of remission (complete or partial) will be assessed to evaluate length of effect of belimumab., Up to Week 104|Risk-benefit calculation based on key efficacy and safety endpoints using a clinical utility index, A clinical utility index will be developed to objectively measure benefit over standard practice in a quantitative manner., Up to Week 104|Incidence of serious adverse events (SAEs), SAEs are medical occurrences not due to the disease (unless more severe than expected), but which result in death, disability, incapacity, are life threatening, require or prolong hospitalization, are associated with specified liver injury/impaired function and other defined criteria. SAEs beyond Week 104 will be assessed as 'Other endpoints' or 'Long Term Follow-up endpoints', Up to Week 104|Incidence of adverse events (AEs) of special interest, AEs of special interest will include: Serious infusion reactions/hypersensitivity/anaphylaxis, fatal events; serious malignancies; serious infections including herpes zoster; cardiovascular SAEs (fatal and non-fatal events) including arrhythmia, congestive heart failure, cerebrovascular accident, deep vein thrombosis, myocardial infarction/unstable angina, peripheral arterial thromboembolism, revascularization; SAEs suggestive of suicidal or self-harming behavior, Up to Week 104|Safety assessed by evaluation of Adverse events, clinical laboratory assessments, vital signs and immunogenicity, Safety and tolerability assessed by evaluation of adverse events (AE), clinical laboratory assessments (clinical chemistry, haematology and urinalysis), vital signs and immunogenicity. Including infusion-related and hypersensitivity reactions, infections and malignancies, Up to 116 Weeks|Survival without renal progression, Subjects will be followed annually for 5 years after Week 104 in the main clinical study or until ESRD or death, whichever is earlier for analysis of survival without renal progression. Survival without renal progression will be defined as the time from start of treatment until decrease in eGFR from baseline at entry into the study by greater than 20% OR end stage renal disease (eGFR \<15 mL/min/1.73 m\^2, start of dialysis or renal transplantation) OR death., From start of treatment up to 7 years		GlaxoSmithKline		ALL	ADULT, OLDER_ADULT	0	INDUSTRY	INTERVENTIONAL	Allocation: RANDOMIZED|Intervention Model: PARALLEL|Masking: TRIPLE (PARTICIPANT, INVESTIGATOR, OUTCOMES_ASSESSOR)|Primary Purpose: TREATMENT	114674	2013-04	2014-01	2014-01	2013-01-08		2017-03-22	GSK Investigational Site, Saint Louis, Missouri, 63110, United States|GSK Investigational Site, Chapel Hill, North Carolina, 27599, United States|GSK Investigational Site, New Lambton, New South Wales, 2305, Australia|GSK Investigational Site, Edmonton, Alberta, T6G 2B7, Canada|GSK Investigational Site, London, Ontario, N6A 5A5, Canada|GSK Investigational Site, Praha 2, 128 08, Czech Republic|GSK Investigational Site, Amiens cedex 1, 80054, France|GSK Investigational Site, CrÃ©teil Cedex, 94010, France|GSK Investigational Site, Paris Cedex 15, 75743, France|GSK Investigational Site, Toulouse Cedex 9, 31059, France|GSK Investigational Site, Mannheim, Baden-Wuerttemberg, 68167, Germany|GSK Investigational Site, Ulm, Baden-Wuerttemberg, 89081, Germany|GSK Investigational Site, Muenchen, Bayern, 80336, Germany|GSK Investigational Site, Wuerzburg, Bayern, 97080, Germany|GSK Investigational Site, Aachen, Nordrhein-Westfalen, 52074, Germany|GSK Investigational Site, Solingen, Nordrhein-Westfalen, 42653, Germany|GSK Investigational Site, Berlin, 10117, Germany|GSK Investigational Site, Lecco, Lombardia, 23900, Italy|GSK Investigational Site, Lido di Camaiore (LU), Toscana, 55041, Italy|GSK Investigational Site, Amsterdam, 1081 HV, Netherlands|GSK Investigational Site, Nijmegen, 6525 GA, Netherlands|GSK Investigational Site, L'Hospitalet de Llobregat, 08907, Spain|GSK Investigational Site, Madrid, 28041, Spain|GSK Investigational Site, Valencia, 46017, Spain|GSK Investigational Site, Cardiff, CF14 4XW, United Kingdom|GSK Investigational Site, Gloucester, GL1 3NN, United Kingdom|GSK Investigational Site, Leicester, LE5 4PW, United Kingdom|GSK Investigational Site, London, NW3 2QG, United Kingdom|GSK Investigational Site, London, SE5 9RS, United Kingdom|GSK Investigational Site, Reading, RG1 5AN, United Kingdom
	NCT00743925	FRANCIS-ACS Trial: A Study of the Safety and Efficacy of A 002 in Subjects With Acute Coronary Syndromes	Acute Coronary Syndrome	PHASE2	https://clinicaltrials.gov/study/NCT00743925	FRANCIS-ACS	COMPLETED	The objective of this study is to evaluate the safety and efficacy of A 002 when added to high dose atorvastatin in subjects with an acute coronary syndrome (ACS)	NO	DRUG: Varespladib Methyl (A-002)	Mean percent changes in LDL hs-CRP, sPLA2 and other biomarkers will be compared between the 2 treatment groups., 8 Weeks	The occurrence of MACEs will be examined for any treatment-related trends at study completion., End of Study		Anthera Pharmaceuticals		ALL	ADULT, OLDER_ADULT	625	INDUSTRY	INTERVENTIONAL	Allocation: RANDOMIZED|Intervention Model: PARALLEL|Masking: QUADRUPLE (PARTICIPANT, CARE_PROVIDER, INVESTIGATOR, OUTCOMES_ASSESSOR)|Primary Purpose: TREATMENT	AN-CVD2224	2008-07	2010-01	2010-04	2008-08-29		2014-03-04	Cardiological hospital of The Patriarchate of all Georgia, Tbilisi, 0102, Georgia|Tbilisi State Medical University, Al. Aladashvili University Clinic, Tbilisi, 0102, Georgia|Cardio Reanimation Centre, Tbilisi, 0141, Georgia|Cardiological Clinic "Guli", Tbilisi, 0144, Georgia|Tbilisi LTD Cardiology Clinic, Tbilisi, 0144, Georgia|Emergency Cardiology Center by acad. G. Chapidze, Tbilisi, 0159, Georgia|National Center of Therapy, Tbilisi, 0159, Georgia|Multiprofile Clinical Hospital of Tbilisi #2, Tbilisi, 0164, Georgia|Diagnostic Services Clinic, Tbilisi, 0179, Georgia|Limited Company "ADAPTI" The Clinic of Angiocardiology "ADAPTI", Tbilisi, 0186, Georgia|New Hospital Medical Union, Ekaterinburg, 620109, Russian Federation|Municipal Healthcare Institution, Gatchina, 188300, Russian Federation|Municipal Healthcare Institution, Kemerovo, 650002, Russian Federation|Non-State Healthcare Institution, Kemerovo, 650055, Russian Federation|Krasnoyarsk Medical Academy, Krasnoyarsk, 660022, Russian Federation|State Healthcare Intstitution of Moscow, Moscow, 111539, Russian Federation|City Clinical Hospital â„–12, Nizhniy Novgorod, 603003, Russian Federation|Municipal Healthcare Institution, Novosibirsk, 630008, Russian Federation|Regional State Healthcare Institution, Novosibirsk, 630047, Russian Federation|Municipal Healthcare Institution, Perm, 614107, Russian Federation|St.Petersburg State Healthcare Institution, Saint-Petersburg, 190000, Russian Federation|St.Petersburg State Healthcare Institution, Saint-Petersburg, 191144, Russian Federation|Saint-Petersburg State Healthcare Institution, Saint-Petersburg, 198205, Russian Federation|St.Petersburg State Healthcare Institution, Saint-Petersburg, 199106, Russian Federation|State Healthcare Institution, Samara, 443070, Russian Federation|Saratov State Medical University, Saratov, 410012, Russian Federation|Federal State Institution, Saratov, 410028, Russian Federation|State Healthcare Institution, St-Petersburg, 195197, Russian Federation|St.Petersburg State Healthcare Institution, St-Petersburg, 195257, Russian Federation|State Educational Institution for Further Professional Training, St.Petersburg, 191015, Russian Federation|Federal State Healthcare Institution, St.Petersburg, 194044, Russian Federation|State Institution Research Cardiology Institute, Tomsk, 634012, Russian Federation|Tyumen Cardiology Center,, Tyumen, 625026, Russian Federation|Municipal Clinical Hospital No. 27, Kharkiv, 61002, Ukraine|Department of Cardiology of Central Clinical Hospital, Kharkiv, 61018, Ukraine|L.T. Malaya Institute of Therapy of AMS of Ukraine, Kharkiv, 61039, Ukraine|Kharkiv Medical Academy of Post-Graduate Education, Kharkiv, 61178, Ukraine|Kyiv City Clinical Hospital #1, Kyiv, 02175, Ukraine|National Scientific Center, Kyiv, 03680, Ukraine|Lviv Danylo Halytsky National University, Lviv, 79000, Ukraine|Lviv Regional State Clinical Treatment and Diagnostics Cardiology Center, Lviv, 79015, Ukraine|Uzhgorod National University, Uzhgorod, 88014, Ukraine|Zaporizhzhya Regional Cardiological Dispensary, Zaporizhzhya, 69000, Ukraine|Zhytomyr city hospital #1, Zhytomyr, 10002, Ukraine
	NCT02487615	Genetical, Anthropometrical and Biochemical Factors Influencing High Risk Subclinical Atherosclerosis	Primary Prevention		https://clinicaltrials.gov/study/NCT02487615		COMPLETED	Subclinical atherosclerosis is the atherosclerotic process identified before clinical symptoms and thus it can be a useful marker of future cardiovascular events. It can be evaluated by many methods. This study included the diagnosis of subclincal atherosclerosis by four different methods: coronary calcium score, carotid doppler ultrasound to quantify intima media thickness and carotid plaques, exercise stress test and ankle brachial index. Clinical data, anthropometric measures (body mass index, abdominal circumference), markers of inflammation (high sensitive - C reactive protein, TNF alfa and Lipoprotein Associated Phospholipase A2), fat tissue function (leptin, resistin and adiponectin), glucose metabolism (fasting plasma glucose, glycated hemoglobin and insulin) and genetics markers of atherosclerotic process were evaluated as biomarkers of subclinical atherosclerosis in a uneventful population.	NO		Carotid intima-media thickness (cIMT), Subclinical atherosclerosis evaluation by quantifying intima media thickness by Doppler, Four Weeks	Coronary artery calcium score, Subclinical atherosclerosis evaluation by Coronary Artery Calcium by CT, Four weeks|Brachial Ankle Index, Subclinical atherosclerosis evaluation by brachial ankle index (BAI) by blood pressure measurement, Four weeks|Ischemia induced by exercise stress test, Myocardial ischemia investigation by treadmill exercise test, Four weeks|Adiponectin, resistin, leptin, tumor necrosis factor alpha (TNF-Î±), lipoprotein associated phospholipase A2 (Lp-PLA2), Blood samples for Adiponectin, resistin, leptin, tumor necrosis factor alpha (TNF-Î±), lipoprotein associated phospholipase A2 (Lp-PLA2) dosing, Four weeks|Genotyping of DNA at the following rs2383206, rs10757274, rs10757278, rs1051931, rs16874954 and rs1799724 and RNA of PLA2G7 (2-Î”CT), TNF-Î± (2-Î”CT), LEP (2-Î”CT), LEPR (2-Î”CT), DNA and extraction from leukocytes, Four weeks		Instituto Dante Pazzanese de Cardiologia	University of Campinas, Brazil	ALL	ADULT, OLDER_ADULT	340	OTHER	OBSERVATIONAL	Observational Model: |Time Perspective: p	3852	2010-02	2013-03	2013-03	2015-07-01		2015-07-07	State University Of Campinas, Campinas, Sao Paulo, 13083-887, Brazil|Dante Pazzanese Institute of Cardiology, SÃ£o Paulo, 04012-909, Brazil
	NCT04271826	Grey Zone Appendicitis: Role of Blood Test Biomarkers to Detect Early Appendicitis and to Decrease the Incidence of Negative Appendectomy	Appendicitis	NA	https://clinicaltrials.gov/study/NCT04271826		COMPLETED	Introduction: many investigations emerged in the last decades and contribute towards a diagnosis of unsure appendicitis; they are valuable to the emergency general surgeon. Aim: This study aims to assess the role of laboratory markers (bilirubin and phospholipase A2) individually or combined with Computed Tomography (CT) for the diagnosis of grey zone appendicitis (Alvarado score 5-6). Methods: This prospective study included all 310 patients admitted with right iliac fossa (RIF) pain who had Alvarado score 5-6 (intermediate risk of appendicitis). All underwent full laboratory investigations including serum total bilirubin and phospholipase A2. All are underwent CT scan and classified into group A with normal CT but with persistent right iliac fossa pain and group B with proved acute appendicitis by CT. All cases underwent a laparoscopic or open appendectomy. Other causes of hyperbilirubineÂ¬mia are excluded among the patients.	NO	PROCEDURE: laparoscopic appendectomy	serum bilirubin level, role of blood biomarker in detecting acute appendicitis, 1 year|phospholipase A2 level, role of blood biomarker in detecting acute appendicitis, 1 year			Zagazig University		ALL	CHILD, ADULT, OLDER_ADULT	2	OTHER_GOV	INTERVENTIONAL	Allocation: RANDOMIZED|Intervention Model: PARALLEL|Masking: SINGLE (PARTICIPANT)|Primary Purpose: TREATMENT	zagu	2018-08-01	2019-08-01	2019-08-01	2020-02-17		2020-02-17	Tamer Alsaied Alnaimy, Zagazig, Sharkia, 1234, Egypt
	NCT00953498	Influence of Glitazones on the Vasodilatory Effect of High-density Lipoprotein (HDL) Lipoproteins	Type 2 Diabetes	PHASE4	https://clinicaltrials.gov/study/NCT00953498		COMPLETED	HDL from patients with type 2 diabetes show a significant reduction of their endothelium-dependent vasodilatory effect. The primary objective of the study is to analyze whether treatment with glitazones (pioglitazone and rosiglitazone)may improve the endothelium-dependent vasodilatory effect of HDL lipoproteins in patients with type 2 diabetes. The secondary objectives are: * to analyze the effect of glitazone treatment on phospholipase A2 * to look for possible differences between the effects of pioglitazone and those of rosiglitazone * to analyze the glycemic response to glitazone therapy according to clinical and biological baseline characteristics.	NO	DRUG: pioglitazone|DRUG: rosiglitazone	Action of glitazone on the endothelium-dependent vasodilatory effects of HDL lipoproteins, 6 months	Effect of glitazone therapy on Phospholipase A2 level, 6 months|Analyze the glycemic response to glitazones according to baseline clinical and biological characteristics, 6 months|Look for possible differences between pioglitazone and rosiglitazone for their effects on HDL lipoproteins and phospholipase A2, 6 months		Centre Hospitalier Universitaire Dijon		ALL	ADULT, OLDER_ADULT	40	OTHER	INTERVENTIONAL	Allocation: RANDOMIZED|Intervention Model: PARALLEL|Masking: NONE|Primary Purpose: TREATMENT	AFSSAPS A70516-50	2007-10	2012-03	2012-03	2009-08-06		2013-09-02	Service Endocrinologie-diabÃ©tologie, HÃ´pital du Bocage CHU, Dijon, 21000, France
	NCT00268996	Integrated Biomarker And Imaging Study - 2	Atherosclerosis	PHASE2	https://clinicaltrials.gov/study/NCT00268996		COMPLETED	IBIS-2 is a study using SB-480848 versus placebo in subjects with angiographically documented coronary heart disease. Endpoints include coronary imaging, endothelial function, biomarkers, safety and tolerability.	YES	DRUG: SB-480848|DRUG: SB-480848 matching placebo	Mean Circulating High Sensitivity C- Reactive Protein (Hs-CRP) Levels at Week 52., hs-CRP is a pentameric protein that is rapidly upregulated in response to inflammation and tissue damage and assessed as circulating biomarkers associated with atherosclerosis and cardiovascular risk. Last Observation Carried Forward (LOCF) data was reported. Only data from 3 months onwards was carried forward. hs-CRP has a skewed distribution and values were log transformed before analysis. The statistics was calculated on the log transformed data and back transformed. The adjusted geometric means of hs-CRP levels at Week 52 were reported. The levels were analyzed using analysis of co-variance (ANCOVA), with Acute Coronary Syndrome (ACS) status, pooled country and treatment included as covariates., Week 52|Change From Baseline in the Density of Rotterdam Classification (ROC) Grade III/IV Strain Spots/10 Millimeter (mm) Within the Region of Interest (ROI) on IVUS Grey Scale Based Palpography at the End of Week 52., The ROC grade III/IV strain spots per 10 millimetre (mm) within the ROI on intravascular ultrasound (IVUS) grey scale based palpography were assessed and change from Baseline at end of 52 was reported. Change from Baseline was calculated as the density of spots at the end of study minus the density of spots recorded at Baseline. If either value was considered missing then the change from Baseline value was missing for the participant. Between treatment group comparisons of change from Baseline were analyzed using ANCOVA adjusting for ACS status, pooled country, Baseline value, matched segment length and treatment. Adjusted means and associated standard errors for each treatment group were presented. The baseline value for each participant was defined as the last value prior to the first dose of study drug., Baseline and Week 52	Circulating Hs-CRP at the End of Week 26., hs-CRP is a pentameric protein that is rapidly upregulated in response to inflammation and tissue damage and assessed as circulating biomarkers associated with atherosclerosis and cardiovascular risk. LOCF data was reported. Only data from 3 months onwards was carried forward. hs-CRP has a skewed distribution and values were log transformed before analysis. The statistics was calculated on the log transformed data and back transformed. The adjusted geometric means of hs-CRP levels at Week 26 were reported. The levels were analyzed using ANCOVA, with ACS status, pooled country and treatment included as covariates., Week 26|Mean Lipoprotein Phospholipase A2 (Lp-PLA2) Activity at the End of Week 26 and Week 52, Lp-PLA2 is a calcium-independent phospholipase A2 enzyme associated with low density lipoprotein (LDL) in plasma. Blood samples were collected at baseline and at Week 4, 13, 26, and 52 and Lp-PLA2 activity was determined. Percentage inhibition of Lp-PLA2 activity relative to baseline was calculated as, percent inhibition = (\[baseline value - post baseline value\] x 100) / baseline value. The baseline value for each participant was defined as the last value prior to the first dose of study drug., Week 26 and Week 52|Change From Baseline in Plaque Volume as IVUS-Grey Scale Assessments at Week 52, Change from Baseline was calculated for each IVUS grey scale assessment recorded at the end of study. The Baseline value for each participant was defined as the last value prior to the first dose of study drug. Change from Baseline was calculated as plaque volume at Week 52 minus Baseline value. The data was analyzed using ANCOVA, with ACS status, pooled country, Baseline value, matched segment length and treatment included as covariates., Baseline and Week 52|Change From Baseline in Percent Obstruction Volume as IVUS-Grey Scale Assessments at Week 52, Change from Baseline in percent obstruction volume was calculated for each IVUS grey scale assessment recorded. Percent obstruction volume was calculated as (Plaque volume/ Vessel volume \*100). The Baseline value for each participant was defined as the last value prior to the first dose of study drug. Change from Baseline was calculated as plaque volume at Week 52 minus Baseline value. The data was analyzed using ANCOVA, with ACS status, pooled country, baseline value, matched segment length and treatment included as covariates., Baseline and Week 52|Change From Baseline in Necrotic Core Volume as Intravenous Ultrasound-Virtual Histology (IVUS-VH) Assessments at Week 52, Change from Baseline was calculated for each IVUS-VH assessment recorded at the end of study. The necrotic core volume was calculated as mean necrotic area multiplied by mean of Baseline and follow-up length. Change from Baseline was calculated as plaque volume at Week 52 minus Baseline value. The data was analyzed using ANCOVA, with ACS status, pooled country, Baseline value, matched segment length and treatment included as covariates. The Baseline value for each participant was defined as the last value prior to the first dose of study drug. Change from Baseline in necrotic core volume as IVUS-VH assessments at Week 52 was reported., Baseline and Week 52|Change From Baseline in Necrotic Core as a Percent of IVUS-VH Plaque at the End of Week 52., Change from baseline was calculated for each IVUS-VH assessment recorded at the end of study. The baseline value for each participant was defined as the last value prior to the first dose of study drug. Change from baseline in percent necrotic core was calculated as percent necrotic core at Week 52 minus baseline value. The data was analyzed using ANCOVA, with ACS status, pooled country, baseline value, matched segment length and treatment included as covariates. Change from Baseline in necrotic core as a percent of IVUS-VH plaque at the end of week 52 was reported., Baseline and Week 52|Mean Interlukin 6 (IL-6) Levels as Circulating Biomarkers Associated With Inflammatory Burden at Week 26 and Week 52, Blood was collected at baseline, Week 4, 13, 26 and 52 for evaluation of biomarkers. Mean IL-6 levels as circulating biomarkers associated with inflammatory burden at Week 26 and Week 52 were assessed and reported. LOCF data was reported. Only data from 3 months onwards was carried forward. IL-6 had a skewed distribution and values were log transformed before analysis. The statistics was calculated on the log transformed data and back transformed. The adjusted geometric means of IL-6 levels at Week 26 and 52 were reported. The levels were analyzed using ANCOVA, with ACS status, pooled country and treatment included as covariates., Week 26 and Week 52|Mean Intercellular Adhesion Molecule-1 (ICAM-1) Levels as Circulating Biomarkers Associated With Inflammatory Burden at Week 26 and Week 52, Blood was collected at baseline, Week 4, 13, 26 and 52 for evaluation of biomarkers. Mean ICAM-1 levels as circulating biomarkers associated with inflammatory burden at Week 26 and Week 52 were assessed and reported. LOCF data was reported. Only data from 3 months onwards was carried forward. ICAM-1 had a skewed distribution and values were log transformed before analysis. The statistics was calculated on the log transformed data and back transformed. The adjusted geometric means of ICAM-1 levels at Week 26 and 52 were reported. The levels were analyzed using ANCOVA, with ACS status, pooled country and treatment included as covariates., Week 26 and Week 52|Mean Myeloperoxidase (MPO) Levels as Circulating Biomarkers Associated With Inflammatory Burden at Week 26 and Week 52, Blood was collected at baseline, Week 4, 13, 26 and 52 for evaluation of biomarkers. Mean MPO levels as circulating biomarkers associated with inflammatory burden at Week 26 and Week 52 were assessed and reported. LOCF data was reported. Only data from 3 months onwards was carried forward. MPO had a skewed distribution and values were log transformed before analysis. The statistics was calculated on the log transformed data and back transformed. The adjusted geometric means of MPO levels at Week 26 and 52 were reported. The levels were analyzed using ANCOVA, with ACS status, pooled country and treatment included as covariates., Week 26 and Week 52|Mean sCD40L Levels as Circulating Biomarkers Associated With Inflammatory Burden at Week 26 and Week 52, Blood was collected at baseline, Week 4, 13, 26 and 52 for evaluation of biomarkers. Mean sCD40L levels as circulating biomarker associated with inflammatory burden at Week 26 and Week 52 were assessed and reported. sCD40L had a skewed distribution and values were log transformed before analysis. The statistics was calculated on the log transformed data and back transformed. The adjusted geometric means of sCD40L levels at Week 26 and 52 were reported. The levels were analyzed using ANCOVA, with ACS status, pooled country and treatment included as covariates., Week 26 and Week 52|Mean Matrix Metaloproteinases-9 (MMP-9) Levels as Circulating Biomarkers Associated With Plaque Instability at Week 26 and Week 52., Blood was collected at baseline, Week 4, 13, 26 and 52 for evaluation of biomarkers. Mean MMP-9 levels as circulating biomarkers associated with plaque instability at Week 26 and Week 52 were assessed and reported. LOCF data was reported. Only data from 3 months onwards was carried forward MMP-9 had a skewed distribution and values were log transformed before analysis. The statistics was calculated on the log transformed data and back transformed. The adjusted geometric means of MMP-9 levels at Week 26 and 52 were reported. The levels were analyzed using ANCOVA, with ACS status, pooled country and treatment included as covariates., Week 26 and Week 52|Mean Levels of Oxidised Phospholipids/ Apolipoprotein B100 (oxPL/apoB) Ratio as Target Circulating Biomarkers at the End of Week 26 and Week 52., Blood was collected at baseline, Week 4, 13, 26 and 52 for evaluation of biomarkers. Mean OXPL/LAPO B levels as circulating biomarkers associated with Lp-PLA2 target-related biomarkers at Week 26 and Week 52 were assessed and reported. LOCF data was reported. Only data from 3 months onwards was carried forward. OXPL/LAPO B had a skewed distribution and values were log transformed before analysis. The statistics was calculated on the log transformed data and back transformed. The adjusted geometric means of OXPL/LAPO B levels at Week 26 and 52 were reported. The levels were analyzed using ANCOVA, with ACS status, pooled country and treatment included as covariates., Week 26 and Week 52|Mean Levels of Oxidized Non-esterified Fatty Acids (Ox-NEFA) as Target Circulating Biomarkers at the End of Week 26 and Week 52, Mean ox-NEFA levels as circulating biomarkers associated with Lp-PLA2 target-related biomarkers at Week 26 and Week 52 was planned to be assessed. However, the parameter data were not collected for this endpoint., Week 26 and Week 52|Change From Baseline in Vessel Volume and Lumen Volume as IVUS-Grey Scale Assessments at Week 52., Change from baseline in vessel volume and lumen volume calculated for each IVUS grey scale assessment recorded. Vessel volume (i.e., coronary remodelling) defined by the leading edge of echogenic adventitia/external elastic membrane (EEM) and calculated as, mean vessel area multiplied mean of vessel length at Baseline and Follow-up. Lumen volume was circumscribed by the leading edge of intima/plaque and calculated as mean lumen area multiplied by mean lumen length at Baseline and Follow-up. The baseline value for each participant was defined as the last value prior to the first dose of study drug. Change from baseline was calculated as vessel volume or lumen volume at Week 52 minus baseline value., Baseline and Week 52|Change From Baseline in Mean Plaque Area, Mean Vessel Area, and Mean Lumen Area as IVUS-Grey Scale Assessments at Week 52., Change from baseline in was mean plaque area, mean vessel area, and mean lumen area were derived from IVUS system at each IVUS grey scale assessment recorded. The baseline value for each participant was defined as the last value prior to the first dose of study drug. Change from baseline was calculated as mean area of the parameter (plaque/vessel/lumen) at Week 52 minus baseline value. The data was reported based on observed cases. Data analyzed using ANCOVA, with ACS status, pooled country, baseline value, matched segment length and treatment included as covariates., Baseline and Week 52|Change From Baseline in Fibrous Tissue Volume and Fibro-fatty Volume as IVUS-VH Assessments at Week 52, Change from baseline in fibrous tissue volume and fibro-fatty volume were derived from IVUS system at each IVUS grey scale assessment recorded. Fibrous tissue volume was calculated as mean fibro-fatty area multiplied by mean of Baseline and Follow-up length. Fibro-fatty volume was calculated as mean fibrous area multiplied by mean of Baseline and Follow-up length. The baseline value for each participant was defined as the last value prior to the first dose of study drug. Change from baseline was calculated as mean Fibrous tissue volume or Fibro-fatty volume at Week 52 minus baseline value. The data was reported based on observed cases. Data analyzed using ANCOVA, with ACS status, pooled country, baseline value , matched segment length and treatment included as covariates., Baseline and Week 52|Change From Baseline in Fibrous Tissue and Fibro-fatty as a Percent of IVUS-VH Plaque as IVUS-VH Assessments at Week 52, Fibro-fatty as percentage of VH plaque and Fibrous tissue as percentage of VH plaque were derived from IVUS-VH system. The baseline value for each participant was defined as the last value prior to the first dose of study drug. Change from baseline was calculated as Fibro-fatty as percentage of VH plaque or Fibrous tissue as percentage of VH plaque at Week 52 minus baseline value. The data was reported based on observed cases. Data analyzed using ANCOVA, with ACS status, pooled country, baseline value , matched segment length and treatment included as covariates., Baseline and Week 52		GlaxoSmithKline		ALL	ADULT, OLDER_ADULT	336	INDUSTRY	INTERVENTIONAL	Allocation: RANDOMIZED|Intervention Model: PARALLEL|Masking: QUADRUPLE (PARTICIPANT, CARE_PROVIDER, INVESTIGATOR, OUTCOMES_ASSESSOR)|Primary Purpose: TREATMENT	SB-480848/026	2005-11-10	2007-08-28	2007-08-28	2005-12-23	2017-04-27	2018-03-20	GSK Investigational Site, Vienna, A-1140, Austria|GSK Investigational Site, Aalst, 9300, Belgium|GSK Investigational Site, Antwerpen, 2020, Belgium|GSK Investigational Site, LiÃ¨ge, 4000, Belgium|GSK Investigational Site, Praha 2, 128 08, Czechia|GSK Investigational Site, Aarhus N, DK-8200, Denmark|GSK Investigational Site, Besancon, 25000, France|GSK Investigational Site, Brest Cedex, 29609, France|GSK Investigational Site, Heidelberg, Baden-Wuerttemberg, 69120, Germany|GSK Investigational Site, Ulm, Baden-Wuerttemberg, 89081, Germany|GSK Investigational Site, Muenchen, Bayern, 80336, Germany|GSK Investigational Site, Bad Nauheim, Hessen, 61231, Germany|GSK Investigational Site, Essen, Nordrhein-Westfalen, 45122, Germany|GSK Investigational Site, Bad Segeberg, Schleswig-Holstein, 23795, Germany|GSK Investigational Site, Hamburg, 22527, Germany|GSK Investigational Site, Eindhoven, 5623 EJ, Netherlands|GSK Investigational Site, Enschede, 7511JX, Netherlands|GSK Investigational Site, Leeuwarden, 8934 AD, Netherlands|GSK Investigational Site, Rotterdam, 3015 GD, Netherlands|GSK Investigational Site, Rotterdam, 3075 EA, Netherlands|GSK Investigational Site, Bergen, 5053, Norway|GSK Investigational Site, Katowice, 40-635, Poland|GSK Investigational Site, Krakow, 31-501, Poland|GSK Investigational Site, Marid, 28040, Spain|GSK Investigational Site, Santander, 38008, Spain|GSK Investigational Site, Luzern 16, 6000, Switzerland
	NCT03779360	Intradermal LPS and Antibiotics	Inflammation; Skin	NA	https://clinicaltrials.gov/study/NCT03779360		COMPLETED	Erythromycin and clindamycin are believed to have anti-inflammatory aspects. This study investigates the possible anti-inflammatory effects of erythromycin and clindamycin.	NO	DRUG: Erythromycin 4% topical gel formulation:|DRUG: Clindamycin 1% lotion formulation:|DRUG: Prednisolone tablet (0.5mg/kg; parallel comparison):|DRUG: Clobetasol propionate 0.05% topical formulation (crossover comparison):|OTHER: Lipopolysaccharide	Change in perfusion by Laser speckle contrast imaging (LSCI), Cutaneous microcirculation between pre and post-dose will be assessed using the laser speckle imager., Baseline, 3, 6, 10, 24 and 48 hours post LPS injection|Change in erythema by Antera 3D camera and 2D camera, Standardized photographs will be taken using the Antera camera (Antera 3D, Miravex, Ireland)., Baseline, 3, 6, 10, 24 and 48 hours post LPS injection|Change in erythema by clinical evaluation (erythema grading scale), At the specific time points pre and post dose the colour of the injected area is scored (erythema index), on a 4 point scale; normal, mild, moderate, severe., Baseline, 3, 6, 10, 24 and 48 hours post LPS injection|Change in temperature by thermography in celsius, Skin temperature will be measured using a thermal imaging camera., Baseline, 3, 6, 10, 24 and 48 hours post LPS injection|Change in skin microbiome, Collection of skin culture samples is a non-invasive procedure where a sterile polyester flock tip per site is passed along the surface of treated and non-treated areas. bacteria studied include but are not limited to: Acinetobacter Anaerococcus Corynebacterium Enhydrobacter Finegoldia Lactobacillus Micrococcus Paracoccus Peptoniphilus Prevotella Propionibacterium Staphylococcus Streptococcus, Baseline, 3, 6, 10, 24 and 48 hours post LPS injection			Centre for Human Drug Research, Netherlands	Maruho Co., Ltd.	ALL	ADULT	32	OTHER	INTERVENTIONAL	Allocation: NON_RANDOMIZED|Intervention Model: FACTORIAL|Masking: NONE|Primary Purpose: BASIC_SCIENCE	CHDR1752-B	2018-10-12	2019-02-23	2019-02-23	2018-12-19		2021-08-03	Centre for Human Drug Research, Leiden, Zuid-Holland, 2333 CL, Netherlands
	NCT01067339	Lipoprotein-associated Phospholipase A2 (Lp-PLA2) Progenitor Cells and Coronary Atherosclerosis in Humans	Endothelial Dysfunction	PHASE3	https://clinicaltrials.gov/study/NCT01067339		COMPLETED	AIM III is a prospective, randomized, double-blinded, placebo controlled trial. The study is directly connected to IRB 08-008161 as a specific aim of the National Institute of Health (NIH) grant. Participants may either consent to and qualify for AIM I and AIM II (IRB 08-008161) or have a cardiac catheterization with acetylcholine testing in the Cardiac Catheterization Laboratory at Mayo Clinic in Rochester, Minnesota to be considered for this study.	YES	DRUG: darapladib|DRUG: placebo	Percentage Change in Coronary Artery Diameter, The change of coronary artery diameter was measured in response to a maximal dose of acetylcholine administered intracoronary during an invasive coronary endothelial function assessment. Percentage change in coronary artery diameter provides a measure of endothelium dependent epicardial function., baseline, six months|Percentage Change in Coronary Blood Flow (CBF), The change in coronary blood flow was measured in response to maximal dose of acetylcholine administered intracoronary during an invasive coronary endothelial function assessment. Percentage change in coronary blood flow provides a measure of endothelium dependent microvascular function., baseline, six months			Mayo Clinic	GlaxoSmithKline|National Heart, Lung, and Blood Institute (NHLBI)|National Institute on Aging (NIA)	ALL	ADULT, OLDER_ADULT	70	OTHER	INTERVENTIONAL	Allocation: RANDOMIZED|Intervention Model: PARALLEL|Masking: TRIPLE (PARTICIPANT, CARE_PROVIDER, INVESTIGATOR)|Primary Purpose: TREATMENT	10-000044|5R01HL092954|5R01AG031750	2010-02-04	2015-11	2015-11	2010-02-11	2017-01-25	2017-04-18	Mayo Clinic, Rochester, Minnesota, 55905, United States
	NCT03362112	Lipoprotein-associated Phospholipase A2 in Patients With Type 2 Diabetes	Type2 Diabetes		https://clinicaltrials.gov/study/NCT03362112		COMPLETED	Lipoprotein-associated phospholipase A2 (LP-PLA2) is a good marker of cardiovascular risk and inflammation. This study aims at the characteristic and clinical significance of LP-PLA2 test in patients with type 2 diabetes(T2D).	YES		Lipoprotein-associated Phospholipase A2, the plasma lipoprotein-associated phospholipase A2 level of patients, Day one	HbA1c, the glycosylated hemoglobin level of patients, Day one|LDL-c, low density lipoprotein cholesterol, Day one|Diabetic Complication, the prevalence of atherosclerosis, diabetic Nephropathy, diabetic retinopathy and diabetic neuropathy, Day one|C Peptide, fast and 120min postprandial C peptide, Day one		Nanjing First Hospital, Nanjing Medical University		ALL	CHILD, ADULT, OLDER_ADULT	1713	OTHER	OBSERVATIONAL	Observational Model: |Time Perspective: p	ENDO20171130-1	2015-01-30	2016-08-31	2017-06-01	2017-12-05	2019-06-09	2022-04-14
	NCT00397748	PET Scanning of Adults With Attention Deficit Hyperactivity Disorder (ADHD)	Volunteer|Attention Deficit Hyperactivity Disorder		https://clinicaltrials.gov/study/NCT00397748		COMPLETED	This study will explore the brain in men with and without attention deficit hyperactivity disorder (ADHD). It will use positron emission tomography (PET) and magnetic resonance imaging (MRI) to study brain function and nerve cell communication involving phospholipids (fatty molecules that make up the covering of nerve cell fibers in the brain and are involved in communication between the cells). It will also look at how nerve cell communication is related to blood flow. In particular, the study will explore communication through the dopamine system, which is one of the main neurotransmitter systems in the brain involved in ADHD. Healthy men and men with ADHD between 18 and 55 years of age may be eligible for this study. Participants undergo the following procedures: "\<TAB\>Medical history and psychiatric and medical evaluation, including blood and urine tests. "\<TAB\>MRI scan. This test uses a strong magnetic field and radio waves to obtain images of the brain. The subject lies still on a table that slides into the scanner (a metal cylinder) during the scanning. "\<TAB\>PET scanning. The subject lies on the scanner bed with his head held still using a special facemask. A catheter (plastic tube or needle) is placed in an artery to collect blood samples and in a vein to inject radioactive isotopes for measuring blood flow and phospholipid metabolism. Scans are done after an injection of a saline solution and again after injection of apomorphine, a medication that turns on dopamine receptors in the brain. The injections are given under the skin of the abdomen, about one and a half hours apart....	NO					National Institute of Mental Health (NIMH)		MALE	ADULT	16	NIH	OBSERVATIONAL	Observational Model: |Time Perspective: p	060246|06-M-0246	2006-09-15		2012-11-27	2006-11-09		2019-12-16	National Institutes of Health Clinical Center, 9000 Rockville Pike, Bethesda, Maryland, 20892, United States
	NCT01873339	Pharmacokinetic Interaction of Darapladib and CYP 3A4 in Healthy Subjects	Atherosclerosis	PHASE1	https://clinicaltrials.gov/study/NCT01873339		COMPLETED	This study will determine the effect of single and repeat administration of darapladib, a novel, selective, orally active inhibitor of lipoprotein associated phospholipase A2 (Lp-PLA2) currently under clinical development on the pharmacokinetics of a single oral dose of midazolam, a cytochrome P450 3A4 (CYP3A4) probe substrate. This study will investigate the inductive and inhibitory effect of darapladib on CYP3A4 metabolic pathway.	NO	DRUG: Darapladib|DRUG: Midazolam	Maximum concentration (Cmax), and area under the time-concentration curve (AUC[0-inf]) of midazolam at Day 1and 14, The effects of repeat oral dosing of darapladib (160mg enteric coated \[EC\] tablet once daily \[QD\]) on the pharmacokinetic parameters - Cmax and AUC(0-infinity\[inf\]) of a single oral dose of midazolam (5 mg) will be evaluated, Day 1 and 14	AUC(0-inf), Cmax, time to maximum concentration (tmax) and terminal half-life (t1/2) of midazolam at Days 3 and 14, The effects of single oral dose of darapladib (160mg EC tablet QD) as compared to multiple oral doses of darapladib on the pharmacokinetic parameters - Cmax, AUC(0-inf), tmax and t1/2 of the single oral dose of midazolam (5mg) will be evaluated, Day 3 and 14|tmax and t1/2 of midazolam at Days 1 and 14, The effects of repeat oral dosing of darapladib (160mg EC tablet QD) on the other pharmacokinetic parameters- tmax and t1/2 of a single oral dose of midazolam (5mg) will be evaluated, Day 1 and 14|AUC(0-inf), Cmax, tmax and t1/2 of midazolam at Days 1 and 3, The effects of single oral dose of darapladib (160mg EC tablet QD) on the other pharmacokinetic parameters- AUC(0-inf), Cmax, tmax and t1/2 of a single oral dose of midazolam (5mg QD) will be evaluated, Day 1 and 3|Safety and tolerability of repeated oral doses of darapladib (160mg) in combination with midazolam (5mg) as assessed by frequency and severity of adverse events (AE), 12-Lead ECG, vital signs, oxygen saturation/pulse oximetry and safety laboratory tests, An AE is any untoward medical occurrence temporally associated with the use of the medicinal product, whether or not considered associated with the product. A serious AE is any medical occurrence that results in death, is life-threatening, require hospitalization or prolongation of an existing hospital stay, results in disability or incapacity, congenital anomaly, or is an "Hy's Law event (type of drug-induced liver injury), Up to 56 days		GlaxoSmithKline		ALL	ADULT, OLDER_ADULT	26	INDUSTRY	INTERVENTIONAL	Allocation: NA|Intervention Model: SINGLE_GROUP|Masking: NONE|Primary Purpose: TREATMENT	115678	2013-06-19	2013-09-12	2013-09-12	2013-06-10		2017-05-15	GSK Investigational Site, Baltimore, Maryland, 21225, United States
	NCT00622830	Phase I Study of SB-480848(Darapladib) -Repeat Dose Study in Healthy Japanese Male Subjects-	Atherosclerosis	PHASE1	https://clinicaltrials.gov/study/NCT00622830		COMPLETED	This study is being conducted to provide safety, tolerability, PK and PD data in repeat dosing that will allow further studies with darapladib in Japanese patients	NO	DRUG: SB-480848 (Darapladib)	Safety/tolerability of repeat oral doses of darapladib|Primary Pharmacokinetic parameters of repeat oral doses of darapladib	-Secondary PK parameters|Tmax, and t1/2 of SB-480848 and AUC, Cmax, t1/2 and Tmax of the pharmacologically active metabolite SB-553253 (as data permit)|Plasma Lp-PLA2 activity, expressed in terms of percent inhibition relative to baseline|Estimation of PK/PD parameters and their associated variability, appropriate to the final models|-PK parameters of SB553253|-description of plasma concentration-Lp-PLA2 activity inhibition relationship after repeat oral doses of darapladib. all measured same timepoints as primary|-inhibition of Lp-PLA2 activity		GlaxoSmithKline		MALE	ADULT	18	INDUSTRY	INTERVENTIONAL	Allocation: RANDOMIZED|Intervention Model: PARALLEL|Masking: DOUBLE|Primary Purpose: TREATMENT	LPL110736	2008-01	2008-03	2008-03	2008-02-25		2016-11-03	GSK Investigational Site, Ibaraki, 305-0856, Japan
	NCT00855543	Phospholipase A2 Producing Bacteria and Pre-Term Labor	Preterm Labor		https://clinicaltrials.gov/study/NCT00855543		COMPLETED	The purpose of this study is to better understand (1) if phospholipase A2 producing microorganisms and cytokines (IL-1, IL-4, IL-6, IL-10, and IL-13) are associated with premature labor (2) if pregnant teens are more likely to have phospholipase A2 producing bacteria than a pregnant adults and (3) if there is a difference in the cytokines between pregnant teens and adults.We hypothesize that phospholipase producing microorganisms may trigger the onset of premature labor. The following are hypothesized: (a) The microorganism cultured should show high activities of phospholipase A2 (b) The cervical length measurement predictive value should correspond to the gestation age at term (c) Vaginal flora of teen will be more susceptible to colonization with higher phospholipase A2 producing bacteria than that of an adult (d) The maternal genotype contribution to the concentration of IL-1, IL-4, IL-6, IL-10, IL-13, and TNF-alpha during the first trimester of pregnancy in teens is different in the production of inflammatory cytokines and modulators(e) The maternal genotype of teens therefore influences the production of phospholipase A2 and causes an increase in preterm delivery.	NO					CAMC Health System		FEMALE	CHILD, ADULT	60	OTHER	OBSERVATIONAL	Observational Model: |Time Perspective: p	72267	2009-08	2010-12	2010-12	2009-03-04		2011-07-15	Charleston Area Medical Center/West Virginia University, Charleston, West Virginia, 25304, United States
	NCT01897961	Phospholipase A2 Receptor (PLA2R1) Autoantibodies in Membranous Nephropathy in Kidney Transplantation	Kidney Transplantation	NA	https://clinicaltrials.gov/study/NCT01897961	PRAM-KT	UNKNOWN	The Membranous nephropathy (GEM)idiopatic is the most frequent cause of syndrome nÃ©phrotique at the adult and represent approximately 2 % of the causes of terminal chronic renal insufficiency. A etiology balance assessment must be systematically realized to eliminate a secondary cause. Antibodies managed against the receiver of phospholipases A2 secreted by type M (PLA2R1) was recently detected in a population of GEM idiopatic, but not secondary GEM. PLA2R1 is expressed by the podocytes of the glomerules of healthy subjects, and this receiver co-is located with the deposits of extramembraneous IgG of the expanding subjects of idiopathique GEM. The good IgG the extramembraneous depositsof GEM idiopathic recognize PLA2R1. At some patients, the activity anti-PLA2R1 seems to decrease or to disappear during the stake in forgiveness of the disease. Some cases of second offense of GEM idiopathique after renal transplantation presenting antibodies anti-PLA2R1 have also described. The appearance of antibody anti-PLA2R1 seems parallel to the increase of a proteinurie in touch with a second offense of GEM, and antibodies sometimes disappeared after a therapeutic strengthening by Rituximab allowing to obtain a forgiveness. A GEM can also appear of novo on the renal transplant, it is to say without notion of GEM on the native loins. The physiopathology of this affection remains unknown. Working hypothesis and objectives We shall look in which proportion the presence of antibody anti-PLA2R1 is associated with the second offense of GEM idiopathic in renal transplantation. We anticipate that the GEM of novo of the renal transplant answers a different physiopathology, and will not be associated with the presence of antibody anti-PLA2R1. We hope to demonstrate that at the expanding patients of antibody anti-PLA2R1, the title of these antibodies is correlated in the activity of the disease and in the renal survival, and that the longitudinal follow-up of the title of these antibodies has an interest forecast and therapeutics.	NO	OTHER: Anticorps anti-PLA2R1	to determine the value forecast of the presence of antibody anti-PLA2R1, to determine the value forecast of the presence of antibody anti-PLA2R1 by the reference method for the second offenseof idiopathic or secondary GEM, Change from baseline the presence of antibody anti-PLA2R1 at 3 month and 6 month			Centre Hospitalier Universitaire de Nice		ALL	ADULT, OLDER_ADULT	100	OTHER	INTERVENTIONAL	Allocation: NON_RANDOMIZED|Intervention Model: PARALLEL|Masking: NONE|Primary Purpose: DIAGNOSTIC	2011-A01302-39	2012-03	2015-02	2015-02	2013-07-12		2013-07-12	CHU de Nice, Nice, 06000, France
	NCT00044200	Positron Emission Tomography (PET) to Study Brain Signaling	Healthy		https://clinicaltrials.gov/study/NCT00044200		COMPLETED	This study uses positron emission tomography (PET) to examine brain function and signaling involving phospholipids, and to see how signaling is related to blood flow. Much of the brain is composed of fatty molecules called phospholipids. These molecules are involved in the way brain cells signal each other to direct brain function. Brain disease may change phospholipids and disturb brain structure and signaling. Studies of brain phospholipid composition and metabolism may help clarify how the brain works in healthy people or stops working effectively in disease states. Healthy volunteers between 18 and 45 years of age may be eligible for this study. Candidates are screened with a medical history, physical examination, and blood and urine tests. Participants undergo magnetic resonance imaging (MRI) and PET scanning as follows: MRI MRI uses a magnetic field and radio waves to produce images of body tissues and organs. For this procedure, the subject lies on a table that is moved into a metal cylinder (the scanner) and wears earplugs to muffle loud knocking and thumping sounds that occur during the scanning process. Scanning time varies from 20 minutes to 3 hours, with most scans lasting between 45 and 90 minutes. Subjects may be asked to lie still for up to 30 minutes at a time. PET For the PET scan, a catheter (thin plastic tube) is inserted into an artery in the subject's wrist or elbow crease to collect blood samples during the procedure, and a second catheter is placed in a vein in the opposite arm to inject radioactive tracers. The subject lies on the scanner bed, wearing a special facemask and goggles. The mask helps hold the head still during the scans, and the goggles either block all light or administer bright flashing lights. Radioactive water is injected into the vein, followed by a 1-minute PET scan to measure brain blood flow. This is repeated three more times. Then, a radioactive fatty acid is injected into the vein, followed by a 1-hour PET scan to measure brain phospholipid metabolism. This is repeated once. The images of blood flow and phospholipid metabolism in the different regions of the brain under the conditions of darkness and during visual stimulation provide information on how and where the brain responds to visual stimulation. The entire procedure takes about 3 hours.	NO					National Institute of Neurological Disorders and Stroke (NINDS)		ALL	ADULT	20	NIH	OBSERVATIONAL	Observational Model: |Time Perspective: p	000057|00-N-0057	2000-01-10		2015-06-12	2002-08-22		2018-07-05	National Institutes of Health Clinical Center, 9000 Rockville Pike, Bethesda, Maryland, 20892, United States
	NCT04239352	Preeclamptic Patients and Pentraxin 3 & Lipoprotein-associated Phospholipase A2	Pre-Eclampsia		https://clinicaltrials.gov/study/NCT04239352		COMPLETED	In particular, pentraxine 3 (PTX3) molecule was assumed to have a prognostic value in acute myocardial infarction.In patients affected by acute myocardial infarction, early plasma elevation of PTX3 appears to predict a worse outcome in these patients in the longer term. The inflammatory basis of preeclampsia resembles an atherogenic process.It is planned to investigate the role of these two molecules in endothelial dysfunction typical of preeclampsia. The level of circulating PTX3 and Lp-PLA2 in preeclamptic patients and their serum levels according to the severity of preeclampsia and presence of IUGR, and comparison with the control group without preeclampsia and It is planned to investigate the cut-off values and sensitivity and specificity of both molecules together and separately in preeclampsia.	NO	DIAGNOSTIC_TEST: Pentraxin 3 ; new biomarker|DIAGNOSTIC_TEST: Lipoprotein-associated phospholipase A2 ; new biomarker	study group, preeclampsia in pregnant women; in the study group; serum Pentraxin 3 \& Lipoprotein-associated phospholipase A levels It will be investigated whether these parameters observed in pregnant women with preeclampsia vary. Thus, it will be tried to be shown that these new markers may have a place in predicting the risk of preeclampsia, 1 week|control group, in healthy pregnant women; in the control group; serum Pentraxin 3 \& Lipoprotein-associated phospholipase A levels The values of these new parameters in healthy pregnants that constitute the control group will be determined and it will be understood whether there is a difference with the pregnants who developed the preeclampsia, 1 week			Kanuni Sultan Suleyman Training and Research Hospital		FEMALE	ADULT	80	OTHER	OBSERVATIONAL	Observational Model: |Time Perspective: p	ATADEK-2020/01	2020-01-20	2020-05-20	2020-05-20	2020-01-27		2020-05-22	Kanuni Sultan SÃ¼leyman Training and Research Hospital, Istanbul, 33404, Turkey
	NCT00951808	Preventing Acute Chest Syndrome by Transfusion Feasibility Study	Sickle Cell Disease	NA	https://clinicaltrials.gov/study/NCT00951808	PROACTIVE	COMPLETED	Acute chest syndrome (ACS) is similar to severe pneumonia and is a common cause of hospitalizations for people with sickle cell disease (SCD). Blood transfusions are one treatment option for ACS. High levels of an enzyme called secretory phospholipase A2 (sPLA2) may be present in people before they develop ACS. This study will determine how well sPLA2 levels can predict the onset of ACS and whether identifying high sPLA2 levels allows enough time to prevent ACS with blood transfusions. Results from this study will help to determine the feasibility of conducting a larger study that would further examine the use of sPLA2 levels and blood transfusions to prevent ACS in people with SCD.	YES	BIOLOGICAL: Single blood transfusion|BEHAVIORAL: Standard care	Acute Chest Syndrome, First occurence of positive infiltrate on chest x-ray, Chest x-rays (CXR) were ordered for trial eligibility, as a result of clinical indications, or at discharge or 72 hours if no prior CXR.			Carelon Research	National Heart, Lung, and Blood Institute (NHLBI)	ALL	CHILD, ADULT, OLDER_ADULT	237	OTHER	INTERVENTIONAL	Allocation: RANDOMIZED|Intervention Model: PARALLEL|Masking: NONE|Primary Purpose: TREATMENT	668|U10HL083721	2009-07	2010-06	2010-07	2009-08-04	2012-04-25	2013-04-24	Children's Hospital and Research Center, Oakland, California, United States|A.I. duPont Hospital for Children, Wilmington, Delaware, United States|Children's National Medical Center, Washington, District of Columbia, United States|Howard University Hospital, Washington, District of Columbia, United States|Emory University School of Medicine, Atlanta, Georgia, United States|Medical College of Georgia, Augusta, Georgia, United States|Children's Memorial Hospital, Chicago, Illinois, United States|University of Illinois Sickle Cell Center, Chicago, Illinois, United States|Kosair Children's Hospital, Louisville, Kentucky, United States|Johns Hopkins, Baltimore, Maryland, United States|Boston Medical Center, Boston,, Massachusetts, United States|Brigham & Women's Hospital, Boston,, Massachusetts, United States|Children's Hospital Boston, Boston, Massachusetts, United States|University of Mississippi Medical Center, Jackson, Mississippi, United States|Interfaith Medical Center, Brooklyn, New York, United States|New York Methodist Hospital, Brooklyn, New York, United States|The University of North Carolina at Chapel Hill, Chapel Hill, North Carolina, United States|Duke University Medical Center, Durham, North Carolina, United States|Cincinnati Children's Hospital Medical Center, Cincinnati, Ohio, United States|Nationwide Children's Hospital, Columbus, Ohio, United States|Ohio State University, Columbus, Ohio, United States|Children's Hospital of Philadelphia, Philadelphia, Pennsylvania, United States|St. Christopher's Hospital for Children, Philadelphia, Pennsylvania, United States|Virginia Commonwealth University Health Systems, Richmond, Virginia, United States
	NCT04208711	Role of PLA2G1B During HIV Infection	HIV Infections	NA	https://clinicaltrials.gov/study/NCT04208711	PREDIACC	UNKNOWN	The main objective of this study is to qualify and quantify, by microscopy techniques, CD4+ lymphocyte abnormalities during HIV infection in 7 patients who are naive to any ARV (antiretroviral ) treatment and secondarily to follow the kinetics of reversion of the observed abnormalities, as well as the evolution of the levels of PLA2G1B and its cofactor gp41 in 8 patients under ARV treatment	NO	OTHER: biological sample	immunological : to qualify and quantify by confocal microscopic techniques and flow cytometry lymphocyte abnormalities, The assessment of the change in the proportion of lymphocytes at 1, 3, 6, 9 and 12 months as compared to Day 1: * CD4 with membranes abnormalities above normal, * CD4 with major membrane abnormalities, * CD4 with signal transduction abnormalities, * CD4 reversing one of these abnormalities spontaneously or after treatment with neutralizing monoclonal antibody (mAb) 2B2, up to 1 year	immunological, The assessment by immunophenotyping test ( flow cytometry) of the change at 1, 3, 6, 9 and 12 months as compared to Day 1 of: * number of CD4/mm3 of blood, number of CD8/mm3 of blood, CD4 / CD8 ratio, viral load (copies of HIV RNA/mL of blood), viral DNA (copies of HIV DNA/mL of blood) * number of CD4/mm3 secreting IFN gamma (Interferon gamma), TNF (Tumor necrosis factor) and IL-2 (Interleukin-2) (in % of IFN - TNFa - IL-2+ / CD4), up to 1 year		Diaccurate SAS	CIC 1417 Cochin-Pasteur	ALL	ADULT, OLDER_ADULT	15	INDUSTRY	INTERVENTIONAL	Allocation: NA|Intervention Model: SINGLE_GROUP|Masking: NONE|Primary Purpose: BASIC_SCIENCE	PREDIACC|2018-A02025-50	2019-03-01	2022-03	2022-03	2019-12-23		2021-02-08	CIC 1417 Cochin Pasteur, hÃ´pital Cochin, Paris, 75014, France
	NCT01636271	SB-480848 in Major Adverse Cardiovascular Events - Integrated Summary of Efficacy and Safety From the STABILITY Trial (LPL100601) and the SOLID-TIMI-52 Trial (SB-480848/033)	Coronary Heart Disease		https://clinicaltrials.gov/study/NCT01636271		COMPLETED	The overall objective of this integrated analysis is to evaluate the clinical safety and efficacy of long-term treatment with darapladib enteric coated tablets, 160mg, as compared to placebo when added to standard of care in subjects with clinical manifestations of cardiovascular disease (chronic coronary heart disease (CHD) and post Acute Coronary Syndrome (ACS)). With respect to efficacy, the key purpose of this integrated analysis is to evaluate the effects of darapladib on the following endpoints: urgent coronary revascularization for myoacrdial ischemia, fatal/non-fatal stroke, time to subsequent Major Adverse Cardiovascular Event (MACE), and heart failure requiring hospitalization. The first occurrent of MACE, Major and total coronary events as well as the individual components of MACE will also be evaluated descriptively.	NO	DRUG: darapladib|DRUG: placebo	The time to first occurrence of urgent coronary revascularization for myocardial ischemia, time to the first occurrence of any urgent coronary revascularization for myocardial ischemia, visits occur at month 1,3,6, and every 6 months thereafter until 1500 first occurrence MACE events have occurred in each study. It is anticipated that the median follow-up time will be approximately 3 years in each study.|The time to first occurrence of stroke (fatal/non-fatal), time to the first occurrence of stroke (fatal or non-fatal), visits occur at month 1,3,6, and every 6 months thereafter until 1500 first occurrence MACE events have occurred in each study. It is anticipated that the median follow-up time will be approximately 3 years in each study.|The time to subsequent Major Adverse Cardiovascular Events (MACE), time to subsequent composite of MACE (CV death, non-fatal MI or non-fatal stroke), visits occur at month 1,3,6, and every 6 months thereafter until 1500 first occurrence MACE events have occurred in each study. It is anticipated that the median follow-up time will be approximately 3 years in each study.|The time to first occurrence of heart failure requiring hospitalization, time to the first occurrence of heart failure requiring hospitalization, visits occur at month 1,3,6, and every 6 months thereafter until 1500 first occurrence MACE events have occurred in each study. It is anticipated that the median follow-up time will be approximately 3 years in each study.			GlaxoSmithKline		ALL	ADULT, OLDER_ADULT	28855	INDUSTRY	OBSERVATIONAL	Observational Model: |Time Perspective: p	116740	2011-10	2014-04	2014-04	2012-07-10		2014-11-02
	NCT00269048	SB-480848 In Subjects With Coronary Heart Disease	Atherosclerosis	PHASE2	https://clinicaltrials.gov/study/NCT00269048		COMPLETED	This trial of SB-480848 in approximately 920 subjects with Coronary Heart Disease (CHD) or CHD-risk equivalent will examine whether SB-480848 produces sustained inhibition of plasma Lp-PLA2 activity, explore the effects of SB-480848 on other circulating biomarkers associated with cardiovascular risk, and evaluate the pharmacokinetics, safety and tolerability of SB-480848 over 12 weeks of once-daily oral dosing. Subjects will first be randomized 1:1 to double-blind atorvastatin 20 mg or 80 mg once daily for a minimum of 3 weeks. Subjects will then be randomized 1:1:1:1 to oral doses of SB-480848 40 mg, 80 mg, 160 mg or placebo once daily for 12 weeks. Blood samples will be collected at various timepoints. Vital signs, electrocardiograms, clinical laboratory safety tests and adverse event assessments will be performed to evaluate the safety and tolerability of SB-480848.	NO	DRUG: SB-480848|DRUG: placebo	On treatment sustained inhibition of plasma Lp-PLA2 activity., 12 Weeks	Difference in dose-dependent effects of SB-480848 on plasma Lp-PLA2 activity, other biomarkers, and safety., 12 Weeks		GlaxoSmithKline		ALL	ADULT, OLDER_ADULT	969	INDUSTRY	INTERVENTIONAL	Allocation: RANDOMIZED|Intervention Model: PARALLEL|Masking: DOUBLE (PARTICIPANT, CARE_PROVIDER)|Primary Purpose: TREATMENT	LPL104884	2005-11	2006-09	2006-09	2005-12-23		2016-08-08	GSK Investigational Site, Birmingham, Alabama, 35294, United States|GSK Investigational Site, Northport, Alabama, 35476, United States|GSK Investigational Site, Phoenix, Arizona, 85014, United States|GSK Investigational Site, Tucson, Arizona, 85715, United States|GSK Investigational Site, Spring Valley, California, 91978, United States|GSK Investigational Site, Torrance, California, 90509, United States|GSK Investigational Site, Walnut Creek, California, 94598, United States|GSK Investigational Site, Fort Lauderdale, Florida, 33308, United States|GSK Investigational Site, Jacksonville, Florida, 32205, United States|GSK Investigational Site, Pembroke Pines, Florida, 33024, United States|GSK Investigational Site, Chicago, Illinois, 60607, United States|GSK Investigational Site, Chicago, Illinois, 60610, United States|GSK Investigational Site, Indianapolis, Indiana, 46260, United States|GSK Investigational Site, Lacombe, Louisiana, 70445, United States|GSK Investigational Site, Slidell, Louisiana, 70458, United States|GSK Investigational Site, Auburn, Maine, 04210, United States|GSK Investigational Site, New York, New York, 10016, United States|GSK Investigational Site, Statesville, North Carolina, 28677, United States|GSK Investigational Site, Cincinnati, Ohio, 45219, United States|GSK Investigational Site, Oklahoma City, Oklahoma, 73132, United States|GSK Investigational Site, Camp Hill, Pennsylvania, 17011, United States|GSK Investigational Site, Philadelphia, Pennsylvania, 19104, United States|GSK Investigational Site, Bryan, Texas, 77802, United States|GSK Investigational Site, Houston, Texas, 77030, United States|GSK Investigational Site, San Antonio, Texas, 78229, United States|GSK Investigational Site, Salt Lake City, Utah, 84143, United States|GSK Investigational Site, Norfolk, Virginia, 23502, United States|GSK Investigational Site, Richmond, Virginia, 23294, United States|GSK Investigational Site, Buenos Aires, 1425, Argentina|GSK Investigational Site, Buenos Aires, 1704, Argentina|GSK Investigational Site, Ciudad AutÃ³noma de Buenos Aires, C1408INH, Argentina|GSK Investigational Site, Kippa Ring, Queensland, 4021, Australia|GSK Investigational Site, Caulfield, Victoria, 3162, Australia|GSK Investigational Site, Geelong, Victoria, 3220, Australia|GSK Investigational Site, Pleven, 5800, Bulgaria|GSK Investigational Site, Sofia, 1000, Bulgaria|GSK Investigational Site, Sofia, 1309, Bulgaria|GSK Investigational Site, Sofia, 1572, Bulgaria|GSK Investigational Site, Oakville, Ontario, L6H 3P1, Canada|GSK Investigational Site, Ottawa, Ontario, K1Y 4W7, Canada|GSK Investigational Site, Sainte-Foy, Quebec, G1V 4G2, Canada|GSK Investigational Site, Sainte-Foy, Quebec, G1V 4G5, Canada|GSK Investigational Site, Koebenhavn N, 2100, Denmark|GSK Investigational Site, Tallinn, 1162, Estonia|GSK Investigational Site, Tallinn, 13419, Estonia|GSK Investigational Site, Tartu, 51014, Estonia|GSK Investigational Site, Anzin, 59410, France|GSK Investigational Site, Bron Cedex, 69677, France|GSK Investigational Site, CrÃ©teil, 94000, France|GSK Investigational Site, Dommartin-les-Toul, 54201, France|GSK Investigational Site, GiÃ¨res, 38610, France|GSK Investigational Site, Montbrison, 42600, France|GSK Investigational Site, Montpellier Cedex 5, 34295, France|GSK Investigational Site, Pessac cedex, 33604, France|GSK Investigational Site, Toulouse, 31300, France|GSK Investigational Site, Kippenheim, Baden-Wuerttemberg, 77971, Germany|GSK Investigational Site, Haag, Bayern, 83527, Germany|GSK Investigational Site, Kuenzing, Bayern, 94550, Germany|GSK Investigational Site, Muenchen, Bayern, 81241, Germany|GSK Investigational Site, Nuernberg, Bayern, 90402, Germany|GSK Investigational Site, Rednitzhembach, Bayern, 91126, Germany|GSK Investigational Site, Schwerin, Mecklenburg-Vorpommern, 19055, Germany|GSK Investigational Site, Bochum, Nordrhein-Westfalen, 44787, Germany|GSK Investigational Site, Essen, Nordrhein-Westfalen, 45359, Germany|GSK Investigational Site, Goch, Nordrhein-Westfalen, 47574, Germany|GSK Investigational Site, Koeln, Nordrhein-Westfalen, 51069, Germany|GSK Investigational Site, Witten, Nordrhein-Westfalen, 58455, Germany|GSK Investigational Site, Rhaunen, Rheinland-Pfalz, 55624, Germany|GSK Investigational Site, Dresden, Sachsen, 01307, Germany|GSK Investigational Site, Leipzig, Sachsen, 04229, Germany|GSK Investigational Site, Leipzig, Sachsen, 04315, Germany|GSK Investigational Site, Berlin, 10249, Germany|GSK Investigational Site, Berlin, 10367, Germany|GSK Investigational Site, Berlin, 12163, Germany|GSK Investigational Site, Berlin, 13125, Germany|GSK Investigational Site, Hamburg, 20249, Germany|GSK Investigational Site, Hamburg, 22041, Germany|GSK Investigational Site, Hamburg, 22143, Germany|GSK Investigational Site, Hamburg, 22335, Germany|GSK Investigational Site, Budapest, 1032, Hungary|GSK Investigational Site, Budapest, 1135, Hungary|GSK Investigational Site, Debrecen, 4004, Hungary|GSK Investigational Site, Szeged, 6720, Hungary|GSK Investigational Site, Szolnok, 5000, Hungary|GSK Investigational Site, Banglore, India|GSK Investigational Site, Hyderabad, 500034, India|GSK Investigational Site, New Delhi, 110044, India|GSK Investigational Site, Den Helder, 1782 GZ, Netherlands|GSK Investigational Site, EDE, 6716 RP, Netherlands|GSK Investigational Site, Enschede, 7511JX, Netherlands|GSK Investigational Site, Haarlem, 2035 RC, Netherlands|GSK Investigational Site, Hoofddorp, 2130 AT, Netherlands|GSK Investigational Site, Rotterdam, 3011 TD, Netherlands|GSK Investigational Site, Sneek, 8601 ZK, Netherlands|GSK Investigational Site, Zeist, 3707 HL, Netherlands|GSK Investigational Site, Hamilton, 2001, New Zealand|GSK Investigational Site, Takapuna, New Zealand|GSK Investigational Site, Karachi, 74800, Pakistan|GSK Investigational Site, Karachi, 75510, Pakistan|GSK Investigational Site, Bucharest, Romania|GSK Investigational Site, Bucuresti, Romania|GSK Investigational Site, Targu-Mures, Romania|GSK Investigational Site, Alicante, 03114, Spain|GSK Investigational Site, Barcelona, 080018, Spain|GSK Investigational Site, Barcelona, 08022, Spain|GSK Investigational Site, CÃ¡ceres, 10004, Spain|GSK Investigational Site, Madrid, 28034, Spain|GSK Investigational Site, Madrid, 28035, Spain|GSK Investigational Site, Madrid, 28037, Spain|GSK Investigational Site, Madrid, 28041, Spain|GSK Investigational Site, Madrid, 28046, Spain|GSK Investigational Site, MÃ³stoles/Madrid, 28935, Spain|GSK Investigational Site, Oviedo, 33006, Spain|GSK Investigational Site, Palma de Mallorca, 07014, Spain|GSK Investigational Site, Quart de Poblet, Valencia, 46930, Spain|GSK Investigational Site, San Juan De Alicante, 3550, Spain|GSK Investigational Site, Santiago de Compostela/La CoruÃ±a, 15706, Spain|GSK Investigational Site, Santiago de Compostela, 15706, Spain|GSK Investigational Site, Sta. Coloma de Gramanet/Barcelona, 08923, Spain|GSK Investigational Site, Tarrasa, Barcelona, 08221, Spain
	NCT00533039	sPLA2 Inhibition to Decrease Enzyme Release After PCI Trial	Coronary Artery Disease	PHASE2	https://clinicaltrials.gov/study/NCT00533039	SPIDER-PCI	COMPLETED	As evidence accumulates that atherogenesis or Coronary Artery Disease (CAD) may not be simply a disorder of lipid metabolism, but an inflammatory disease, the focus of treatment has shifted. A-002 or Varespladib is an anti-inflammatory drug for treatment of chronic and acute diseases. It acts by inhibiting secretory phospholipase A2 (sPLA2 ) - one of a family of enzymes leading to inflammation - which may be important in: 1) the development of atherosclerosis and 2) the increase in occurence of cardiovascular events after angioplasty. Previous studies have demonstrated that sPLA2: 1) facilitates the pro-atherogenic effects of low-density (LDL or bad cholesterol) and 2) increased levels post-angioplasty correlate with an increased risk of events at followup contact. Therefore this study proposes to investigate the ability of A-002 to prevent or reduce myocardial damage after angioplasty by inhibiting the cascade of inflammatory mediators. Substudy - Subjects who agree will also have a vascular ultrasound 24h post-PCI to assess endothelial function.	NO	DRUG: Varespladib (A-002)|DRUG: placebo	The primary endpoint will be incidence of myocardial injury as evidenced by elevation of CK-MB or troponin I above the upper limit of normal., 8 hours and 18-24 hours post-angioplasty	A secondary endpoint will be occurrence of elevation of CK-MB or troponin I above the upper limit of normal., 8 and 18-24 hours post-angioplasty|A secondary endpoint will be occurrence of any major adverse cardiac events (MACE)., 30 days post-angioplasty|A secondary outcome will be serum sPLA2 activity., 5-7 days post-angioplasty		University Health Network, Toronto	Anthera Pharmaceuticals	ALL	ADULT, OLDER_ADULT	164	OTHER	INTERVENTIONAL	Allocation: RANDOMIZED|Intervention Model: PARALLEL|Masking: QUADRUPLE (PARTICIPANT, CARE_PROVIDER, INVESTIGATOR, OUTCOMES_ASSESSOR)|Primary Purpose: PREVENTION	SPIDER001|A Sub-study of SPIDER-PCI	2007-10	2009-06	2009-06	2007-09-21		2009-10-09	Toronto General Hospital, Toronto, Ontario, M5G 2C4, Canada
	NCT01041339	ST Elevation in Acute Chest Pain; Could Measurement of Lipoprotein-associated Phospholipase A2 (Lp-PLA2) be Helpful to the Clinician?	Acute Chest Syndrome		https://clinicaltrials.gov/study/NCT01041339		COMPLETED	A blood test (2-3 cc peripheral venous blood) drawn /used from already available required lab tests to distinguish between pericarditis accompanied with electrocardiogram (ECG) signs mimicking infarction. A test of clinical potential if proven to be able to support either origin of acute chest pain etiology.	NO					Alexhander Izhaki		ALL	ADULT, OLDER_ADULT	40	OTHER_GOV	OBSERVATIONAL	Observational Model: |Time Perspective: p	0075-09-WOMC	2010-01	2011-11	2012-01	2009-12-31		2015-12-15	The E.Wolfson MC, Holon, 52100, Israel
	NCT00411073	Study Of The Effects Of SB 480848 (Darapladib) On The Electrical Conduction Of The Heart	Atherosclerosis	PHASE1	https://clinicaltrials.gov/study/NCT00411073		COMPLETED	This is a study to assess the effects of darapladib on the cardiac conduction of the heart as compared to placebo and moxifloxacin. This a four period crossover design with each period lasting about 10 days. There will be a 7 to 10 day wash out in between each period.	NO	DRUG: Darapladib	Change in QTc interval as compared to placebo and moxifloxacin, throughout the study	Change in ECG parameters as compared to placebo and moxifloxacin, throughout the study		GlaxoSmithKline		ALL	ADULT, OLDER_ADULT	72	INDUSTRY	INTERVENTIONAL	Allocation: RANDOMIZED|Intervention Model: CROSSOVER|Masking: DOUBLE|Primary Purpose: TREATMENT	SB 480848/035	2006-12			2006-12-13		2016-10-28	GSK Investigational Site, Evansville, Indiana, 47714, United States
	NCT04969991	Study of Varespladib in Patients Hospitalized With Severe COVID-19	Coronavirus Disease 2019|Disease Caused by Severe Acute Respiratory Syndrome Coronavirus 2	PHASE2	https://clinicaltrials.gov/study/NCT04969991	STAIRS	TERMINATED	This is a 2-part, multi-center, randomized, double-blind, placebo-controlled, phase 2 study designed to evaluate the safety, tolerability, and efficacy of oral varespladib, in addition to standard of care, in patients hospitalized with severe COVID-19 caused by SARS-CoV-2.	NO	DRUG: Varespladib|DRUG: Placebo	Proportion of participants alive and free of respiratory failure at Day 28, The proportion of respiratory failure-free surviving participants in each Part 2 treatment group at Day 28 will be analyzed using the Mantel-Haenszel stratum-weighted estimator with treatment as a factor. Respiratory failure is defined based on resource utilization requiring at least one of the following: * Endotracheal intubation and mechanical ventilation * Oxygen delivered by high-flow nasal cannula (\[HFNC\] heated, humidified, oxygen delivered via reinforced nasal cannula at flow rates \>20 L/min with fraction of delivered oxygen â‰¥0.5) * Noninvasive positive pressure ventilation * ECMO, or * Clinical diagnosis of respiratory failure (i.e., clinical need for one of the preceding therapies, but preceding therapies not able to be administered in setting because of resource limitation), Baseline to Day 28	Proportion of subjects using HFNC within the first 28 days after randomization, The proportion of subjects using HFNC within the first 28 days after randomization., From randomization through Day 28|Time to initiation of use of HFNC within the first 28 days after randomization, Number of days to initiation of use of HFNC within the first 28 days after randomization., From randomization through Day 28|Duration of use of HFNC within the first 28 days after randomization, Number of days of use of HFNC within the first 28 days after randomization., From randomization through Day 28|Proportion of subjects using noninvasive respiratory support within the first 28 days after randomization, Proportion of subjects using noninvasive respiratory support within the first 28 days after randomization., From randomization through Day 28|Time to initiation of noninvasive respiratory support within the first 28 days after randomization, Number of days to initiation of noninvasive respiratory support within the first 28 days after randomization., From randomization through Day 28|Duration of noninvasive respiratory support within the first 28 days after randomization, Number of days of noninvasive respiratory support within the first 28 days after randomization., From randomization through Day 28|Proportion of subjects using mechanical ventilation within the first 28 days after randomization, Proportion of subjects using mechanical ventilation within the first 28 days after randomization., From randomization through Day 28|Time to initiation of subjects using mechanical ventilation within the first 28 days after randomization, Number of days to initiation of subjects using mechanical ventilation within the first 28 days after randomization., From randomization through Day 28|Duration of use by subjects of mechanical ventilation within the first 28 days after randomization, Number of days of use by subjects of mechanical ventilation within the first 28 days after randomization., From randomization through Day 28|Number of days of oxygen support through Day 28 after randomization, Number of days of oxygen support through Day 28 after randomization., From randomization through Day 28|SpOâ‚‚ through Day 28 after randomization, Changes in SpOâ‚‚ (percentage) from randomization through Day 28., From randomization through Day 28|Proportion of participants remaining free of mechanical ventilation or ECMO throughout the 28 days after randomization, Proportion of participants remaining free of mechanical ventilation or ECMO throughout the 28 days after randomization., From randomization through Day 28|Number of ventilator-free days through Day 28 after randomization, Number of ventilator-free days through Day 28 after randomization., From randomization through Day 28|Number of hospitalization days through Day 28 after randomization, Number of hospitalization days through Day 28 after randomization., From randomization through Day 28|Clinical status as measured by the World Health Organization (WHO) 9-point ordinal scale from baseline through Day 60, Changes from baseline in clinical status as measured by the WHO 9-point ordinal scale, where 0 = no clinical or virological evidence of infection and 8 = death, From baseline through Day 60|Number of vasopressor-free days through Day 28 after randomization, Number of vasopressor-free days through Day 28 after randomization., From randomization through Day 28|Number of days without renal stabilization and/or replacement through Day 28 after randomization, Number of days without renal stabilization and/or replacement through Day 28 after randomization., From randomization through Day 28|Number of days at elevated level of care (ICU) through Day 28 after randomization, Number of days at elevated level of care (ICU) through Day 28 after randomization., From randomization through Day 28|Number of healthcare encounters through Day 28 after randomization, Number of healthcare encounters through Day 28 after randomization., From randomization through Day 28|Proportion of subjects with all-cause mortality through Day 60, Proportion of subjects who experience all-cause mortality from randomization through Day 60., From randomization through Day 60|Time to all-cause mortality through Day 60, Time to all-cause mortality for all subjects who experience the event from randomization through Day 60., From randomization through Day 60|Number of organ failure-free days through Day 28 after randomization, Number of organ failure-free days through Day 28 after randomization., From randomization through Day 28|Incidence and severity of AEs, SAEs, and AEs leading to discontinuation of IP, From providing informed consent through Day 60|Changes in vital signs: SpOâ‚‚, Changes in SpOâ‚‚ (percentage) from providing informed consent through Day 60., From providing informed consent through Day 60|Changes in vital signs: respiratory rate, Changes in respiratory rate (breaths per minute) from providing informed consent through Day 60., From providing informed consent through Day 60|Changes in vital signs: body temperature, Changes in body temperature (degrees Celsius) from providing informed consent through Day 60., From providing informed consent through Day 60|Changes in vital signs: heart rate, Changes in heartrate (beats per minute) from providing informed consent through Day 60., From providing informed consent through Day 60|Changes in vital signs: blood pressure, Changes in blood pressure (systolic and diastolic blood pressure; mmHg) from providing informed consent through Day 60., From providing informed consent through Day 60|Changes in levels of biomarkers: cardiac troponin, Changes in levels of cardiac troponin, From providing informed consent through Day 28|Changes in levels of biomarkers: C-reactive protein (CRP), Changes in levels of CRP, From providing informed consent through Day 28|Changes in levels of biomarkers: D-dimer, Changes in levels of D-dimer, From providing informed consent through Day 28|Changes in levels of biomarkers: ferritin, Changes in levels of ferritin, From providing informed consent through Day 28|Changes in clinical laboratory evaluations: chemistry, The percentage of subjects with at least 1 post-baseline potentially clinically significant abnormality., From providing informed consent through Day 28|Changes in clinical laboratory evaluations: coagulation, The percentage of subjects with at least 1 post-baseline potentially clinically significant abnormality., From providing informed consent through Day 28|Changes in clinical laboratory evaluations: hematology, The percentage of subjects with at least 1 post-baseline potentially clinically significant abnormality., From providing informed consent through Day 28|Changes in clinical laboratory evaluations: urinalysis, The percentage of subjects with at least 1 post-baseline potentially clinically significant abnormality., From providing informed consent through Day 28|Changes in 12-lead ECGs, The percentage of subjects with an investigator interpretation of ECG results as abnormal clinically significant., From providing informed consent through Day 28	Participant-reported quality-of-life assessment using the 12-item Short Form Survey (SF-12) at Day 28 after randomization, Changes from baseline to Day 28 in SF-12 scores, which range from 0 to 100, with higher scores indicating better physical and mental health functioning., Day 28|Activity of sPLA2 within blood samples collected as clinically required from treatment initiation to Day 28 after randomization, Changes in observed sPLA2 values, From treatment initiation through Day 28|Changes in PK parameters: area-under-the-curve (AUC), Change in AUC from Day 1 through Day 3, Day 1 through Day 3|Changes in PK parameters: maximum concentration (Cmax), Change in Cmax from Day 1 through Day 3, Day 1 through Day 3|Changes in PK parameters: time of Cmax (Tmax), Change in Tmax from Day 1 through Day 3, Day 1 through Day 3	Ophirex, Inc.	Premier Research Group plc	ALL	ADULT, OLDER_ADULT	18	INDUSTRY	INTERVENTIONAL	Allocation: RANDOMIZED|Intervention Model: PARALLEL|Masking: QUADRUPLE (PARTICIPANT, CARE_PROVIDER, INVESTIGATOR, OUTCOMES_ASSESSOR)|Primary Purpose: TREATMENT	OPX-PR-02|W81XWH20C0066	2021-06-30	2022-02-11	2022-11-22	2021-07-21		2023-08-07	Ventura Clinical Trials, Ventura, California, 93003, United States|University of Miami Miller School of Medicine, Miami, Florida, 33136, United States|Westchester Research Center at Westchester General Hospital, Miami, Florida, 33155, United States|Franciscan Alliance, Munster, Indiana, 46321, United States|The Brigham and Women's Hospital Emergency Medicine, Boston, Massachusetts, 02115, United States|Cooper University Hospital, Camden, New Jersey, 08103, United States|Ascension St. John Clinical Research Institute, Tulsa, Oklahoma, 74104, United States
	NCT01359605	Study to Assess the Metabolism and Elimination of [14C]-Labeled Varespladib Methyl in Healthy Male Subjects	Healthy Volunteers	PHASE1	https://clinicaltrials.gov/study/NCT01359605		COMPLETED	The purpose of the study is to characterize the metabolism and excretion (ADME) of a single oral dose of \[14C\]varespladib methyl.	NO	DRUG: varespladib methyl	Changes in the varespladib blood levels and radioactivity in blood, urine and fecal samples, 1 hour prior to drug, and post dose: 0.25, 0.5, 0.75, 1, 1.5, 2, 3, 4, 6, 8, 12, 16, 24, 36, 48, 60, 72, 96, and 120 hours after drug			Anthera Pharmaceuticals		MALE	ADULT	6	INDUSTRY	INTERVENTIONAL	Allocation: NA|Intervention Model: SINGLE_GROUP|Masking: NONE|Primary Purpose: BASIC_SCIENCE	AN-CVD2215	2011-06	2011-07	2011-07	2011-05-25		2011-12-20	Celerion, Lincoln, Nebraska, 68502, United States
	NCT01916720	Study to Determine the Effect of 14 Days Dosing With Darapladib (SB-480848) on Carotid Plague Composition in Patients With Planned Carotid Endarterectomy	Atherosclerosis	PHASE2	https://clinicaltrials.gov/study/NCT01916720		COMPLETED	The primary objective is to determine Lp-PLA2 activity in atherosclerotic carotid plaques after 14 (+/-4) days treatment with darapladib, compared to placebo. Secondary objectives include determination of the change in Lp-PLA2 activity in blood, Lp-PLA2 mass in blood and plaque, specified biomarkers in blood and plaque and their respective correlation's with Lp-PLA2. In addition, the study aims to characterise the PK/PD of repeat oral doses of SB-480848, and safety and tolerability in this population.	NO	DRUG: SB-480848 40 mg|DRUG: SB-480848 80 mg|DRUG: Placebo	Lp-PLA2 activity in the atherosclerotic plaque removed during carotid endarterectomy, 14 +/- 4 days	Lp-PLA2 mass in plaque removed during the carotid endarterectomy, 14 +/- 4 days|Lp-PLA2 mass and activity in blood, 14 +/- days|Lipid and Non-Lipid Biomarkers in Plasma, Lipids: total cholesterol, HDL, LDL, and triglycerides Non-Lipids: hsCRP, CD40L, ICAM-1, E-selectin, PAI-1 antibody, PAI-1 antigen, and MMP-9, 14 +/- days|Oxidised Lipids and Their Metabolites, and Biomarkers in Plaque, Oxidised Lipids and Their Metabolites: total lyso-PC, total phospholipid, and total phosphatidylcholine Biomarkers: CD68 (macrophages), CD3 (T cells), CD20 or CD22 (B cells), alpha-actin (smooth muscle cells), CD40L, MMP-2, MMP-9, PAI-1, ICAM-1, IL-6, and Lp-PLA2 (mRNA expression), 14 +/- 4 days		GlaxoSmithKline		ALL	ADULT, OLDER_ADULT	103	INDUSTRY	INTERVENTIONAL	Allocation: RANDOMIZED|Intervention Model: PARALLEL|Masking: DOUBLE (PARTICIPANT, INVESTIGATOR)|Primary Purpose: TREATMENT	480848/010	2003-01	2003-07	2003-07	2013-08-06		2016-12-05
	NCT01852565	Study to Determine the Effect of Repeated Administration of Diltiazem on the Pharmacokinetics of Darapladib (Sb-480848).	Atherosclerosis	PHASE1	https://clinicaltrials.gov/study/NCT01852565		COMPLETED	Darapladib (SB-480848) is a novel, selective, orally active inhibitor of lipoprotein associated phospholipase A2 (Lp-PLA2) currently under clinical development by GlaxoSmithKline as a potential anti-atherosclerosis agent for reduction of major adverse cardiovascular (CV) events in patient populations with chronic coronary heart disease and after an acute coronary syndrome. This study will determine the effect of repeated administration of diltiazem on the pharmacokinetics of a repeated administration of darapladib. A drug interaction study with a moderate CYP3A4 inhibitor is warranted to provide guidance to prescribing physicians.	NO	DRUG: Darapladib|DRUG: Diltiazem	AUC(0-24h) of darapladib, The area under the concentrations-time curve (AUC0-24) from the time of administration of darapladib up to 24 h after administration., Up to 32 days. (PK samples will be collected on Days 8, 9, 26 and 27 at predose. Day 10 and Day 28 predose and at 0.5, 1, 2, 3, 4, 6, 9, 12, 18, 24, 32, 48, 72, and 96 hours post-dose)|Cmax of darapladib, The maximum concentration (Cmax) was obtained directly from the measured concentration-time curves., Up to 32 days. (PK samples will be collected on Days 8, 9, 26 and 27 at predose. Day 10 and Day 28 predose and at 0.5, 1, 2, 3, 4, 6, 9, 12, 18, 24, 32, 48, 72, and 96 hours post-dose)	Number of subjects with adverse event (AE)., AE's will be collected from the start of study treatment to the last follow up., Up to 70 days.|12-Lead electrocardiogram (ECG) assessment as a measure of safety and tolerability, Single 12-lead ECGs will be obtained after the subject has been in a supine position for at least 10 minutes at each timepoint during the study using an ECG machine that automatically calculates the heart rate and measures PR, QRS, QT, and QTcF intervals., Up to 42 days. (Screening Day 32 and Follow up [Day 38 to 42]).|Vital signs assessment as a measure of safety and tolerability, Systolic and diastolic blood pressure and pulse rate measurements will be recorded after the subject has been resting in a semi-supine or supine position for at least 10 minutes., Up to 42 days (Screening, Day -1, 15, 16, 22, 28, 32 and Follow up [Day 38 to 42]).|Safety laboratory tests assessment as a measure of safety and tolerability, Hematology, clinical chemistry, urinalysis were assessed., Up to 42 days (Screening, Day -1, 15, 32 and Follow up [Day 38 to 42]).|Tmax and t1/2 of darapladib., Tmax is defined as the time required reaching the maximum concentration of the drug in the plasma after its administration. t1/2 is defined as the time taken to reach half the concentration of the drug after administration., Up to 32 days (PK samples will be collected on Days 8, 9, 26 and 27 at predose. Day 10 and Day 28 predose and at 0.5, 1, 2, 3, 4, 6, 9, 12, 18, 24, 32, 48, 72, and 96 hours post-dose.		GlaxoSmithKline		ALL	ADULT, OLDER_ADULT	36	INDUSTRY	INTERVENTIONAL	Allocation: NA|Intervention Model: SINGLE_GROUP|Masking: NONE|Primary Purpose: TREATMENT	115679	2013-05-14	2013-09-30	2013-09-30	2013-05-13		2017-07-13	GSK Investigational Site, Baltimore, Maryland, 21225, United States
	NCT01154114	Study to Evaluate Darapladib in Moderately Hepatically Impaired Subjects	Atherosclerosis	PHASE1	https://clinicaltrials.gov/study/NCT01154114		COMPLETED	The purpose of this study is to determine any differences in pharmacokinetic parameters of darapladib when dosed to people with moderate liver disease as compared to when dosed in normal healthy volunteers.	NO	DRUG: darapladib	Pharmacokinetic endpoints will include darapladib AUC (0-Ï„), Cmax and Tmax. Metabolites pharmacokinetic parameters AUC (0-Ï„), Cmax and Tmax will be evaluated as data permit., After 10 days of repeat dosing|Clinical safety data (spontaneous AE reporting, vital signs, nursing/physician observation, and clinical laboratory tests) will be the primary safety endpoint, Over 10 days of repeat dosing			GlaxoSmithKline		ALL	ADULT, OLDER_ADULT	24	INDUSTRY	INTERVENTIONAL	Allocation: NON_RANDOMIZED|Intervention Model: PARALLEL|Masking: NONE|Primary Purpose: TREATMENT	480848/028	2010-07-01	2010-10-15	2010-10-15	2010-06-30		2017-07-26	GSK Investigational Site, Miami, Florida, 33143, United States|GSK Investigational Site, Orlando, Florida, 32809, United States
	NCT02870764	The Effect of Dan-shen Extract On Lipoprotein Associated PHospholipase A2 Levels IN Patients With Stable Angina Pectoris	Angina, Stable|Inflammation	PHASE4	https://clinicaltrials.gov/study/NCT02870764	DOLPHIN	UNKNOWN	This is a randomized, double-blind, placebo-controlled, adaptive clinical trial, which will assess the effect of DanshenDuofensuanyan\[Danshen (a kind of Chinese herbal drug) extract\] treatment on Lipoprotein associated phospholipase A2 level in patients with stable angina pectoris.	NO	DRUG: Dan-shen extract|DRUG: Placebo|OTHER: Standard medical care	Serum level of Lp-PLA2, up to Day 60 after discharge	The proportion of patients in each treatment group who had clinically significant change as defined by the angina-frequency score on the Seattle Angina Questionnaire, Day 0 and Day 60 after discharge|carotid arterial intima-media wall thickness, Day0 and Day 60 after discharge|Canadian Cardiovascular Society (CCS) grading of angina pectoris, Day 0 and Day 60 after discharge|Change in the electrocardiogram (EKG), Day 0 and Day 60 after discharge|Changes in the Serum Lipid, the high-sensitivity C-Reactive Protein(hs-CRP) and the Platelet Aggregation Rate, Day 0 and Day 60 after discharge|Incidence of new-onset major vascular events, Major adverse vascular events include ischemic stroke, hemorrhagic stroke, TIA, myocardial infarction and vascular-related death., up to 60 days after discharge|Incidence of severe hemorrhages, The definition of "Severe hemorrhages" is in accordance with the GUSTO bleeding criteria, including fatal intracranial hemorrhage (ICH), symptomatic intracerebral hemorrhage (sICH) or which could result in substantial hemodynamic compromise requiring treatment., up to 60 days after discharge|Incidence of moderate hemorrhages, The definition of "moderate hemorrhages" is in accordance with the GUSTO bleeding criteria, which requires blood transfusion but not results in hemodynamic compromise., up to 60 days after discharge		Taizhou Fourth People's Hospital	Shanghai 10th People's Hospital	ALL	ADULT, OLDER_ADULT	156	OTHER	INTERVENTIONAL	Allocation: RANDOMIZED|Intervention Model: PARALLEL|Masking: TRIPLE (PARTICIPANT, INVESTIGATOR, OUTCOMES_ASSESSOR)|Primary Purpose: TREATMENT	TaizhouFPH-001	2016-09	2017-05	2017-08	2016-08-17		2016-09-13	Taizhou Fourth People's Hospital, Taizhou, Jiangsu, 225300, China
	NCT00799903	The Stabilization of Atherosclerotic Plaque by Initiation of Darapladib Therapy Trial	Atherosclerosis	PHASE3	https://clinicaltrials.gov/study/NCT00799903	STABILITY	COMPLETED	This study will test whether darapladib can safely lower the chances of having a cardiovascular event (such as a heart attack or stroke) in people with coronary heart disease.	YES	DRUG: Darapladib|DRUG: Placebo	Number of Participants With First Occurrence of Any Component of the Composite of Major Adverse Cardiovascular Events (Cardiovascular [CV] Death, Non-fatal Myocardial Infarction [MI] or Non-fatal Stroke) During the Time Period for Follow-up of CV Events, CV death=death due to a CV cause, which included but was not limited to deaths resulting from stroke, arrhythmia, sudden death (witnessed/unwitnessed), MI, heart failure, pulmonary embolism, peripheral arterial disease, or complications of a CV procedure. Deaths not clearly attributable to non-CV causes are considered to be CV deaths. Acute MI=evidence of myocardial necrosis in a clinical setting consistent with myocardial ischemia. Prior MI diagnosed post-randomization (e.g., silent MI)=the development of new pathological Q waves with/without symptoms OR imaging evidence of a region of loss of viable myocardium that is thinned and fails to contract, in the absence of a non-ischemic cause (pre-event imaging data required for verification of new abnormality), OR pathological findings of a healed/healing MI. Stroke=presence of a new focal neurologic deficit thought to be of vascular origin, with signs/symptoms lasting \>24 hours or results in death (in \<24 hours)., From randomization until the End-of-Treatment visit or the last date on which endpoints were able to be assessed (up to 4.25 years/average of 3.51 years)	Number of Participants With First Occurrence of Any Event in the Composite of Major Coronary Events (Coronary Heart Disease [CHD] Death, Non-fatal MI, or Urgent Coronary Revascularization [CR] for MI) During the Time Period for Follow-up (FU) of CV Events, CHD death=occurrence of a fatal MI, death caused by documented cardiac arrest, death resulting from heart failure in a participant with known CHD, death from other forms of acute/chronic CHD, unwitnessed death of unknown origin, or sudden death. Acute MI=evidence of myocardial necrosis in a clinical setting consistent with myocardial ischemia. Prior MI diagnosed post-randomization (e.g.,silent MI)=the development of new pathological Q waves with/without symptoms OR imaging evidence of a region of loss of viable myocardium that is thinned and fails to contract, in the absence of a non-ischemic cause (pre-event imaging data required for verification of new abnormality), OR pathological findings of a healed/healing MI. Urgent CR for MI=ischemic discomfort at rest that prompted CR (percutaneous coronary intervention \[PCI: any attempt at CR even if not successful\] or coronary artery bypass graft) during the same hospitalization or resulted in hospital transfer for the purpose of CR., From randomization until the End-of-Treatment visit or the last date on which endpoints were able to be assessed (up to 4.25 years/average of 3.51 years)|Number of Participants With First Occurrence of Any Event in the Composite of Total Coronary Events (CHD Death, Non-fatal MI, Hospitalization for Unstable Angina, or Any Coronary Revascularization Procedure) During Time Period for FU of CV Events, CHD death, acute MI, and prior MI are defined in the previous secondary endpoint (major coronary events). Hospitalization for unstable angina=one of the following, but not fulfilling the criteria for MI: ischemic discomfort at rest associated with electrocardiogram (ECG) changes leading to hospitalization; ischemic discomfort at rest regardless of ECG changes leading to hospitalization and revascularization during the same admission; ischemic discomfort at rest in hospital associated with ECG changes; ischemic discomfort at rest in hospital without ECG changes resulting in revascularization during the same admission. NOTE: The event was not considered to be unstable angina if, after invasive/non-invasive testing or other diagnostic testing, the discomfort is found not to be caused by myocardial ischemia., From randomization until the End-of-Treatment visit or the last date on which endpoints were able to be assessed (up to 4.25 years/average of 3.51 years)|Number of Participants With CV Death During the Time Period for Follow-up of CV Events, CV death is defined as a death due to a CV cause, which included but was not limited to deaths resulting from stroke, arrhythmia, sudden death (witnessed/unwitnessed), MI, heart failure, pulmonary embolism, peripheral arterial disease, or complications of a CV procedure. Deaths not clearly attributable to non-CV causes are considered to be CV deaths., From randomization until the End-of-Treatment visit or the last date on which endpoints were able to be assessed (up to 4.25 years/average of 3.51 years)|Number of Participants With First Occurrence of MI (Fatal/Non-fatal) During the Time Period for Follow-up of CV Events, Acute MI is defined as evidence of myocardial necrosis in a clinical setting consistent with myocardial ischemia. Prior MI diagnosed post-randomization (e.g., silent MI)=the development of new pathological Q waves with/without symptoms OR imaging evidence of a region of loss of viable myocardium that is thinned and fails to contract, in the absence of a non-ischemic cause (pre-event imaging data required for verification of new abnormality), OR pathological findings of a healed/healing MI., From randomization until the End-of-Treatment visit or the last date on which endpoints were able to be assessed (up to 4.25 years/average of 3.51 years)|Number of Participants With First Occurrence of Stroke (Fatal/Non-fatal) During the Time Period for Follow-up of CV Events, Stroke is defined as the presence of a new focal neurologic deficit thought to be of vascular origin, with signs/symptoms lasting \>24 hours or results in death (in \<24 hours)., From randomization until the End-of-Treatment visit or the last date on which endpoints were able to be assessed (up to 4.25 years/average of 3.51 years)|Number of Participants With First Occurrence of Any Component of the Composite of All-cause Mortality, Non-fatal MI, or Non-fatal Stroke During the Time Period for Follow-up of CV Events, Acute MI is defined as evidence of myocardial necrosis in a clinical setting consistent with myocardial ischemia. Prior MI diagnosed post-randomization (e.g., silent MI)=the development of new pathological Q waves with/without symptoms OR imaging evidence of a region of loss of viable myocardium that is thinned and fails to contract, in the absence of a non-ischemic cause (pre-event imaging data required for verification of new abnormality), OR pathological findings of a healed/healing MI. Stroke=presence of a new focal neurologic deficit thought to be of vascular origin, with signs/symptoms lasting \>24 hours or results in death (in \<24 hours)., From randomization until the End-of-Treatment visit or the last date on which endpoints were able to be assessed (up to 4.25 years/average of 3.51 years)|Number of Participants With All-cause Mortality During the Time Period for Vital Status, The number of participants with all-cause mortality was assessed., From randomization until death or study completion (up to 4.49 years/average of 3.65 years)		GlaxoSmithKline		ALL	ADULT, OLDER_ADULT	15828	INDUSTRY	INTERVENTIONAL	Allocation: RANDOMIZED|Intervention Model: PARALLEL|Masking: QUADRUPLE (PARTICIPANT, CARE_PROVIDER, INVESTIGATOR, OUTCOMES_ASSESSOR)|Primary Purpose: TREATMENT	100601	2008-12-01	2013-10-01	2013-10-17	2008-12-01	2017-07-12	2017-08-10	GSK Investigational Site, Birmingham, Alabama, 35235, United States|GSK Investigational Site, Birmingham, Alabama, 35294-0007, United States|GSK Investigational Site, Huntsville, Alabama, 35801, United States|GSK Investigational Site, Anchorage, Alaska, 99508, United States|GSK Investigational Site, Little Rock, Arkansas, 72204, United States|GSK Investigational Site, Concord, California, 94520, United States|GSK Investigational Site, Lomita, California, 90717, United States|GSK Investigational Site, Los Angeles, California, 90024, United States|GSK Investigational Site, Los Angeles, California, 90036, United States|GSK Investigational Site, Madera, California, 93637, United States|GSK Investigational Site, Oakland, California, 94611, United States|GSK Investigational Site, Oakland, California, 94612, United States|GSK Investigational Site, Poway, California, 92064, United States|GSK Investigational Site, Sacramento, California, 95819, United States|GSK Investigational Site, San Diego, California, 92161, United States|GSK Investigational Site, San Ramon, California, 94582, United States|GSK Investigational Site, Santa Ana, California, 92705, United States|GSK Investigational Site, Spring Valley, California, 91978, United States|GSK Investigational Site, Thousand Oaks, California, 91360, United States|GSK Investigational Site, Colorado Springs, Colorado, 80920, United States|GSK Investigational Site, Denver, Colorado, 80218, United States|GSK Investigational Site, Golden, Colorado, 80401, United States|GSK Investigational Site, Thornton, Colorado, 80229, United States|GSK Investigational Site, Bridgeport, Connecticut, 06606, United States|GSK Investigational Site, Bridgeport, Connecticut, 06610, United States|GSK Investigational Site, Hartford, Connecticut, 06067, United States|GSK Investigational Site, Newark, Delaware, 19718, United States|GSK Investigational Site, Atlantis, Florida, 33462, United States|GSK Investigational Site, Gainesville, Florida, 32610, United States|GSK Investigational Site, Hollywood, Florida, 33023, United States|GSK Investigational Site, Jacksonville Beach, Florida, 32250, United States|GSK Investigational Site, Jacksonville, Florida, 32207, United States|GSK Investigational Site, Jacksonville, Florida, 32216, United States|GSK Investigational Site, Jacksonville, Florida, 32258, United States|GSK Investigational Site, Miami, Florida, 33136, United States|GSK Investigational Site, Miami, Florida, 33183, United States|GSK Investigational Site, Ocala, Florida, 34471, United States|GSK Investigational Site, Ponte Vedra Beach, Florida, 32081, United States|GSK Investigational Site, Conyers, Georgia, 30094, United States|GSK Investigational Site, Aurora, Illinois, 60504, United States|GSK Investigational Site, Chicago, Illinois, 60654, United States|GSK Investigational Site, Melrose Park, Illinois, 60160, United States|GSK Investigational Site, Avon, Indiana, 46123, United States|GSK Investigational Site, Franklin, Indiana, 46131, United States|GSK Investigational Site, Greenfield, Indiana, 46140, United States|GSK Investigational Site, Indianapolis, Indiana, 46256, United States|GSK Investigational Site, Indianapolis, Indiana, 46260, United States|GSK Investigational Site, Valparaiso, Indiana, 46383, United States|GSK Investigational Site, Iowa City, Iowa, 52242, United States|GSK Investigational Site, West Des Moines, Iowa, 50266, United States|GSK Investigational Site, Crestview Hills, Kentucky, 41017, United States|GSK Investigational Site, Louisville, Kentucky, 40206, United States|GSK Investigational Site, Louisville, Kentucky, 40213, United States|GSK Investigational Site, Lafayette, Louisiana, 70503, United States|GSK Investigational Site, New Iberia, Louisiana, 70563, United States|GSK Investigational Site, Slidell, Louisiana, 70458, United States|GSK Investigational Site, Auburn, Maine, 04210, United States|GSK Investigational Site, Bangor, Maine, 04401, United States|GSK Investigational Site, Scarborough, Maine, 04074, United States|GSK Investigational Site, Baltimore, Maryland, 21209, United States|GSK Investigational Site, Oxon Hill, Maryland, 20745, United States|GSK Investigational Site, Prince Frederick, Maryland, 20678, United States|GSK Investigational Site, Boston, Massachusetts, 02111, United States|GSK Investigational Site, Natick, Massachusetts, 01760, United States|GSK Investigational Site, Springfield, Massachusetts, 01103, United States|GSK Investigational Site, Cadillac, Michigan, 49601, United States|GSK Investigational Site, Detroit, Michigan, 48202, United States|GSK Investigational Site, Petoskey, Michigan, 49770, United States|GSK Investigational Site, Saint Cloud, Minnesota, 56303, United States|GSK Investigational Site, Saint Louis, Missouri, 63110, United States|GSK Investigational Site, Grand Island, Nebraska, 68803, United States|GSK Investigational Site, Las Vegas, Nevada, 89103, United States|GSK Investigational Site, Las Vegas, Nevada, 89130, United States|GSK Investigational Site, Browns Mills, New Jersey, 08015, United States|GSK Investigational Site, Elizabeth, New Jersey, 07202, United States|GSK Investigational Site, West Orange, New Jersey, 07052, United States|GSK Investigational Site, Albuquerque, New Mexico, 87102, United States|GSK Investigational Site, Buffalo, New York, 14215, United States|GSK Investigational Site, New York, New York, 10001, United States|GSK Investigational Site, New York, New York, 10016, United States|GSK Investigational Site, New York, New York, 10021, United States|GSK Investigational Site, Westfield, New York, 14787, United States|GSK Investigational Site, Williamsville, New York, 14221, United States|GSK Investigational Site, Charlotte, North Carolina, 28204, United States|GSK Investigational Site, Durham, North Carolina, 27710, United States|GSK Investigational Site, Gastonia, North Carolina, 28054, United States|GSK Investigational Site, Matthews, North Carolina, 28105, United States|GSK Investigational Site, Salisbury, North Carolina, 28144, United States|GSK Investigational Site, Statesville, North Carolina, 28677, United States|GSK Investigational Site, Wilmington, North Carolina, 28401, United States|GSK Investigational Site, Grand Forks, North Dakota, 58201, United States|GSK Investigational Site, Cincinnati, Ohio, 45227, United States|GSK Investigational Site, Cincinnati, Ohio, 45246, United States|GSK Investigational Site, Elyria, Ohio, 44035, United States|GSK Investigational Site, Garfield Heights, Ohio, 44125, United States|GSK Investigational Site, Kettering, Ohio, 45429, United States|GSK Investigational Site, Middleburg Heights, Ohio, 44130, United States|GSK Investigational Site, Sandusky, Ohio, 44870, United States|GSK Investigational Site, Toledo, Ohio, 43614, United States|GSK Investigational Site, Westlake, Ohio, 44145, United States|GSK Investigational Site, Oklahoma City, Oklahoma, 73120, United States|GSK Investigational Site, Portland, Oregon, 97219, United States|GSK Investigational Site, Beaver, Pennsylvania, 15009, United States|GSK Investigational Site, Danville, Pennsylvania, 17822-4201, United States|GSK Investigational Site, Doylestown, Pennsylvania, 18901, United States|GSK Investigational Site, Erie, Pennsylvania, 16502, United States|GSK Investigational Site, Jersey Shore, Pennsylvania, 17740, United States|GSK Investigational Site, Lewistown, Pennsylvania, 17044, United States|GSK Investigational Site, Philadelphia, Pennsylvania, 19104, United States|GSK Investigational Site, Philipsburg, Pennsylvania, 16866, United States|GSK Investigational Site, Pittsburgh, Pennsylvania, 15212, United States|GSK Investigational Site, Port Matilda, Pennsylvania, 16870, United States|GSK Investigational Site, Sayre, Pennsylvania, 18840, United States|GSK Investigational Site, Scranton, Pennsylvania, 18503, United States|GSK Investigational Site, Scranton, Pennsylvania, 18505, United States|GSK Investigational Site, Sellersville, Pennsylvania, 18960, United States|GSK Investigational Site, Wilkes-Barre, Pennsylvania, 18702, United States|GSK Investigational Site, York, Pennsylvania, 17403, United States|GSK Investigational Site, Providence, Rhode Island, 02904, United States|GSK Investigational Site, Charleston, South Carolina, 29401, United States|GSK Investigational Site, Charleston, South Carolina, 29425-6240, United States|GSK Investigational Site, Spartanburg, South Carolina, 29303, United States|GSK Investigational Site, Rapid City, South Dakota, 57701, United States|GSK Investigational Site, Sioux Falls, South Dakota, 57105, United States|GSK Investigational Site, Bristol, Tennessee, 37620, United States|GSK Investigational Site, Johnson City, Tennessee, 37601, United States|GSK Investigational Site, Amarillo, Texas, 79106, United States|GSK Investigational Site, Austin, Texas, 78705, United States|GSK Investigational Site, Corpus Christi, Texas, 78404, United States|GSK Investigational Site, Dallas, Texas, 75226, United States|GSK Investigational Site, Dallas, Texas, 75231, United States|GSK Investigational Site, Georgetown, Texas, 78626, United States|GSK Investigational Site, Harker Heights, Texas, 76548, United States|GSK Investigational Site, Houston, Texas, 77030, United States|GSK Investigational Site, Houston, Texas, 77081, United States|GSK Investigational Site, Plano, Texas, 75024, United States|GSK Investigational Site, San Antonio, Texas, 78217, United States|GSK Investigational Site, San Antonio, Texas, 78244, United States|GSK Investigational Site, Victoria, Texas, 77901, United States|GSK Investigational Site, Draper, Utah, 84020, United States|GSK Investigational Site, Burke, Virginia, 22015, United States|GSK Investigational Site, Norfolk, Virginia, 23502, United States|GSK Investigational Site, Richmond, Virginia, 23294, United States|GSK Investigational Site, Winchester, Virginia, 22601, United States|GSK Investigational Site, Kirkland, Washington, 98034, United States|GSK Investigational Site, Olympia, Washington, 98502, United States|GSK Investigational Site, Renton, Washington, 98057, United States|GSK Investigational Site, Seattle, Washington, 98104, United States|GSK Investigational Site, Spokane, Washington, 99204, United States|GSK Investigational Site, Spokane, Washington, 99207, United States|GSK Investigational Site, Spokane, Washington, 99208, United States|GSK Investigational Site, Tacoma, Washington, 98405, United States|GSK Investigational Site, Walla Walla, Washington, 99362, United States|GSK Investigational Site, Wenatchee, Washington, 98801, United States|GSK Investigational Site, Wausau, Wisconsin, 54401, United States|GSK Investigational Site, Adrogue, Buenos Aires, B1846DSK, Argentina|GSK Investigational Site, Bahia Blanca, Buenos Aires, B8000FTD, Argentina|GSK Investigational Site, Caba, Buenos Aires, C1124AAJ, Argentina|GSK Investigational Site, Ciudad Autonoma de Buenos Aires, Buenos Aires, C1405BCH, Argentina|GSK Investigational Site, Ciudad AutÃ³noma de Buenos Aires, Buenos Aires, C1125ABD, Argentina|GSK Investigational Site, Ciudad AutÃ³noma de Buenos Aires, Buenos Aires, C1437JCP, Argentina|GSK Investigational Site, Junin, Buenos Aires, Argentina|GSK Investigational Site, La Plata, Buenos Aires, B1900AXI, Argentina|GSK Investigational Site, Mar del Plata, Buenos Aires, B7600FZN, Argentina|GSK Investigational Site, Ramos Mejia, Buenos Aires, B1704ETD, Argentina|GSK Investigational Site, Cordoba, CÃ³rdova, X5000EPU, Argentina|GSK Investigational Site, Rosario, Santa Fe, S2000CVD, Argentina|GSK Investigational Site, Buenos Aires, 1425, Argentina|GSK Investigational Site, Corrientes, W3400AMZ, Argentina|GSK Investigational Site, Corrientes, W3400CLH, Argentina|GSK Investigational Site, Mendoza, M5500CCG, Argentina|GSK Investigational Site, Santa Fe, 3000, Argentina|GSK Investigational Site, Tucuman, T4000ICL, Argentina|GSK Investigational Site, Garran, Australian Capital Territory, 2606, Australia|GSK Investigational Site, Coffs Harbour, New South Wales, 2450, Australia|GSK Investigational Site, Concord, New South Wales, 2139, Australia|GSK Investigational Site, Gosford, New South Wales, 2250, Australia|GSK Investigational Site, Liverpool, New South Wales, 2170, Australia|GSK Investigational Site, Auchenflower, Queensland, 4066, Australia|GSK Investigational Site, Kippa Ring, Queensland, 4021, Australia|GSK Investigational Site, Sherwood, Queensland, 4075, Australia|GSK Investigational Site, Bedford Park, South Australia, 5042, Australia|GSK Investigational Site, Ballarat, Victoria, Australia|GSK Investigational Site, Caulfield South, Victoria, 3162, Australia|GSK Investigational Site, Frankston, Victoria, 3199, Australia|GSK Investigational Site, Malvern, Victoria, 3144, Australia|GSK Investigational Site, Fremantle, Western Australia, 6160, Australia|GSK Investigational Site, Joondalup, Western Australia, 6027, Australia|GSK Investigational Site, Nedlands, Western Australia, 6009, Australia|GSK Investigational Site, Aalst, 9300, Belgium|GSK Investigational Site, Antwerpen, 2020, Belgium|GSK Investigational Site, Bonheiden, 2820, Belgium|GSK Investigational Site, Bruxelles, 1200, Belgium|GSK Investigational Site, Genk, 3600, Belgium|GSK Investigational Site, Hasselt, 3500, Belgium|GSK Investigational Site, La LouviÃ¨re, 7100, Belgium|GSK Investigational Site, Leuven, 3000, Belgium|GSK Investigational Site, LiÃ¨ge, 4000, Belgium|GSK Investigational Site, Roeselaere, 8800, Belgium|GSK Investigational Site, Yvoir, 5530, Belgium|GSK Investigational Site, Salvador, BahÃ­a, 41810010, Brazil|GSK Investigational Site, GoiÃ¢nia, GoiÃ¡s, 74605-050, Brazil|GSK Investigational Site, Belo Horizonte, Minas Gerais, 30150-221., Brazil|GSK Investigational Site, Belo Horizonte, Minas Gerais, 30380090, Brazil|GSK Investigational Site, Curitiba, ParanÃ¡, 80730150, Brazil|GSK Investigational Site, Pelotas, Rio Grande Do Sul, 96015-290, Brazil|GSK Investigational Site, Porto Alegre, Rio Grande Do Sul, 90610000, Brazil|GSK Investigational Site, Porto Alegre, Rio Grande Do Sul, 90880-480, Brazil|GSK Investigational Site, Natal, Rio Grande Du Norte, 59020-100, Brazil|GSK Investigational Site, Campinas, SÃ£o Paulo, 13059740, Brazil|GSK Investigational Site, SÃ£o JosÃ© do Rio Preto, SÃ£o Paulo, 15015210, Brazil|GSK Investigational Site, SÃ£o JosÃ© do Rio Preto, SÃ£o Paulo, 15090-000, Brazil|GSK Investigational Site, Rio de Janeiro, 20551-030, Brazil|GSK Investigational Site, SÃ£o Paulo, 04012-909, Brazil|GSK Investigational Site, SÃ£o Paulo, 04012180, Brazil|GSK Investigational Site, SÃ£o Paulo, 05403-000, Brazil|GSK Investigational Site, SÃ£o Paulo, 05403000, Brazil|GSK Investigational Site, Dimitrovgrad, 6400, Bulgaria|GSK Investigational Site, Pleven, 5800, Bulgaria|GSK Investigational Site, Plovdiv, 4003, Bulgaria|GSK Investigational Site, Ruse, 7002, Bulgaria|GSK Investigational Site, Sofia, 1000, Bulgaria|GSK Investigational Site, Sofia, 1233, Bulgaria|GSK Investigational Site, Sofia, 1431, Bulgaria|GSK Investigational Site, Sofia, 1527, Bulgaria|GSK Investigational Site, Sofia, 1606, Bulgaria|GSK Investigational Site, Veliko Tarnovo, 5000, Bulgaria|GSK Investigational Site, Edmonton, Alberta, T6G 2B7, Canada|GSK Investigational Site, Kelowna, British Columbia, V1Y 1E4, Canada|GSK Investigational Site, New Westminister, British Columbia, V3L 3W4, Canada|GSK Investigational Site, New Westminster, British Columbia, V3L 3W4, Canada|GSK Investigational Site, Surrey, British Columbia, V3V 1N1, Canada|GSK Investigational Site, Vancouver, British Columbia, V5Z 1M9, Canada|GSK Investigational Site, Victoria, British Columbia, V8R 4R2, Canada|GSK Investigational Site, Winnipeg, Manitoba, R2H 2A6, Canada|GSK Investigational Site, Bay Roberts, Newfoundland and Labrador, A0A 1G0, Canada|GSK Investigational Site, St. John's, Newfoundland and Labrador, A1B 3V6, Canada|GSK Investigational Site, Halifax, Nova Scotia, B3H 3A7, Canada|GSK Investigational Site, Truro, Nova Scotia, B2N 1L2, Canada|GSK Investigational Site, Ajax, Ontario, L1S 7K8, Canada|GSK Investigational Site, Brampton, Ontario, L6Z 4N5, Canada|GSK Investigational Site, Hamilton, Ontario, L8L 2X2, Canada|GSK Investigational Site, Kitchener, Ontario, N2M 5N6, Canada|GSK Investigational Site, Mississauga, Ontario, L5B 2P7, Canada|GSK Investigational Site, Oshawa, Ontario, L1J 2J9, Canada|GSK Investigational Site, Ottawa, Ontario, K1Y 4W7, Canada|GSK Investigational Site, Scarborough, Ontario, M1E 5E9, Canada|GSK Investigational Site, Thornhill, Ontario, L4J 8L7, Canada|GSK Investigational Site, Toronto, Ontario, M3H 5S4, Canada|GSK Investigational Site, Toronto, Ontario, M4G 3E8, Canada|GSK Investigational Site, Toronto, Ontario, M5C 2T2, Canada|GSK Investigational Site, Gatineau, Quebec, J8Y 6S8, Canada|GSK Investigational Site, Greenfield Park, Quebec, J4V 2H1, Canada|GSK Investigational Site, Levis, Quebec, G6V 4Z5, Canada|GSK Investigational Site, Montreal, Quebec, H1T 1C8, Canada|GSK Investigational Site, Montreal, Quebec, H1T 3Y7, Canada|GSK Investigational Site, Quebec City, Quebec, G1J 1Z6, Canada|GSK Investigational Site, Quebec City, Quebec, G1L 3L5, Canada|GSK Investigational Site, Saint Charles-Borromee, Quebec, J6E 6J2, Canada|GSK Investigational Site, Sherbrooke, Quebec, J1J 2E3, Canada|GSK Investigational Site, Trois RiviÃ¨res, Quebec, G8T 7A1, Canada|GSK Investigational Site, Talcahuano, RegiÃ³n Del Biobio, 427 0918, Chile|GSK Investigational Site, Santiago, RegiÃ³n Metro De Santiago, 750 0922, Chile|GSK Investigational Site, Santiago, RegiÃ³n Metro De Santiago, 7500503, Chile|GSK Investigational Site, Santiago, RegiÃ³n Metro De Santiago, 7571831, Chile|GSK Investigational Site, Santiago, RegiÃ³n Metro De Santiago, 833 0074, Chile|GSK Investigational Site, Santiago, RegiÃ³n Metro De Santiago, 8360160, Chile|GSK Investigational Site, Santiago, RegiÃ³n Metro De Santiago, 8380456, Chile|GSK Investigational Site, ViÃ±a del Mar, ValparaÃ­so, Chile|GSK Investigational Site, Guangzhou, Guangdong, 510080, China|GSK Investigational Site, Nanjing, Jiangsu, 210029, China|GSK Investigational Site, Xian, Shaanxi, 710061, China|GSK Investigational Site, Jinan, Shandong, 250012, China|GSK Investigational Site, Hang Zhou, Zhejiang, 310003, China|GSK Investigational Site, Beijing, 100034, China|GSK Investigational Site, Beijing, 100044, China|GSK Investigational Site, Beijing, 100730, China|GSK Investigational Site, Beijing, 100853, China|GSK Investigational Site, Guangzhou, 510100, China|GSK Investigational Site, Haerbin, 150001, China|GSK Investigational Site, Shanghai, 200032, China|GSK Investigational Site, Shanghai, 200040, China|GSK Investigational Site, Shanghai, 200127, China|GSK Investigational Site, Shanghai, 200233, China|GSK Investigational Site, Wuhan, 430022, China|GSK Investigational Site, Caslav, 286 01, Czechia|GSK Investigational Site, Chomutov, 430 02, Czechia|GSK Investigational Site, Chrudim, 537 27, Czechia|GSK Investigational Site, Jihlava, 586 33, Czechia|GSK Investigational Site, Kladno, 272 80, Czechia|GSK Investigational Site, Kolin, 280 00, Czechia|GSK Investigational Site, Kromeriz, 767 55, Czechia|GSK Investigational Site, Milevsko, 399 01, Czechia|GSK Investigational Site, Pisek, 397 01, Czechia|GSK Investigational Site, Praha 2, 128 08, Czechia|GSK Investigational Site, Pribram, 261 26, Czechia|GSK Investigational Site, Slany, Czechia|GSK Investigational Site, Svitavy, 568 25, Czechia|GSK Investigational Site, Tabor, 390 03, Czechia|GSK Investigational Site, Usti nad Orlici, 562 18, Czechia|GSK Investigational Site, Aarhus, DK-8000, Denmark|GSK Investigational Site, Esbjerg, 6700, Denmark|GSK Investigational Site, Koebenhavn OE, 2100, Denmark|GSK Investigational Site, Silkeborg, 8600, Denmark|GSK Investigational Site, Tallinn, 1162, Estonia|GSK Investigational Site, Tallinn, 13419, Estonia|GSK Investigational Site, Tartu, 51014, Estonia|GSK Investigational Site, Aix en Provence cedex 1, 13616, France|GSK Investigational Site, Avignon, 84082, France|GSK Investigational Site, BesanÃ§on Cedex, 25030, France|GSK Investigational Site, Bron Cedex, 69677, France|GSK Investigational Site, CrÃ©teil, 94010, France|GSK Investigational Site, Dijon, 21079, France|GSK Investigational Site, Lille Cedex, 59037, France|GSK Investigational Site, Marseille cedex 5, 13385, France|GSK Investigational Site, Metz Cedex 03, 57085, France|GSK Investigational Site, Nantes Cedex 1, 44093, France|GSK Investigational Site, Narbonne Cedex, 11108, France|GSK Investigational Site, Nimes, 30000, France|GSK Investigational Site, Paris Cedex 13, 75651, France|GSK Investigational Site, Paris Cedex 18, 75877, France|GSK Investigational Site, Paris, 75010, France|GSK Investigational Site, Paris, 75015, France|GSK Investigational Site, Pessac cedex, 33604, France|GSK Investigational Site, Roubaix, 59056, France|GSK Investigational Site, Strasbourg cedex, 67091, France|GSK Investigational Site, Toulouse Cedex 09, 31059, France|GSK Investigational Site, Tourcoing, 59208, France|GSK Investigational Site, Deggingen, Baden-Wuerttemberg, 73326, Germany|GSK Investigational Site, Gueglingen, Baden-Wuerttemberg, 74363, Germany|GSK Investigational Site, Heidelberg, Baden-Wuerttemberg, 69120, Germany|GSK Investigational Site, Ulm, Baden-Wuerttemberg, 89081, Germany|GSK Investigational Site, Aschaffenburg, Bayern, 63739, Germany|GSK Investigational Site, Haag, Bayern, 83527, Germany|GSK Investigational Site, Hoehenkirchen-Siegertsbrunn, Bayern, 85635, Germany|GSK Investigational Site, Kuenzing, Bayern, 94550, Germany|GSK Investigational Site, Muehldorf, Bayern, 84453, Germany|GSK Investigational Site, Muenchen, Bayern, 80336, Germany|GSK Investigational Site, Sulzbach-Rosenberg, Bayern, 92237, Germany|GSK Investigational Site, Wallerfing, Bayern, 94574, Germany|GSK Investigational Site, Bernau, Brandenburg, 16321, Germany|GSK Investigational Site, Frankfurt/M., Hessen, 60594, Germany|GSK Investigational Site, Kelkheim, Hessen, 65779, Germany|GSK Investigational Site, Hannover, Niedersachsen, 30625, Germany|GSK Investigational Site, Weyhe-Leeste, Niedersachsen, 28844, Germany|GSK Investigational Site, Bad Oeynhausen, Nordrhein-Westfalen, 32545, Germany|GSK Investigational Site, Dorsten, Nordrhein-Westfalen, 46282, Germany|GSK Investigational Site, Eschweiler, Nordrhein-Westfalen, 52249, Germany|GSK Investigational Site, Essen, Nordrhein-Westfalen, 45359, Germany|GSK Investigational Site, Goch, Nordrhein-Westfalen, 47574, Germany|GSK Investigational Site, Herford, Nordrhein-Westfalen, 32049, Germany|GSK Investigational Site, Lienen-Kattenvenne, Nordrhein-Westfalen, 49536, Germany|GSK Investigational Site, Witten, Nordrhein-Westfalen, 58455, Germany|GSK Investigational Site, Mainz, Rheinland-Pfalz, 55116, Germany|GSK Investigational Site, Rhaunen, Rheinland-Pfalz, 55624, Germany|GSK Investigational Site, Magdeburg, Sachsen-Anhalt, 39112, Germany|GSK Investigational Site, Delitzsch, Sachsen, 04509, Germany|GSK Investigational Site, Dresden, Sachsen, 01307, Germany|GSK Investigational Site, Leipzg, Sachsen, 04109, Germany|GSK Investigational Site, Leipzig, Sachsen, 04315, Germany|GSK Investigational Site, Leipzig, Sachsen, 04329, Germany|GSK Investigational Site, Schmiedeberg, Sachsen, 01762, Germany|GSK Investigational Site, Berlin, 10367, Germany|GSK Investigational Site, Berlin, 10559, Germany|GSK Investigational Site, Berlin, 10787, Germany|GSK Investigational Site, Berlin, 12157, Germany|GSK Investigational Site, Berlin, 13055, Germany|GSK Investigational Site, Berlin, 13086, Germany|GSK Investigational Site, Berlin, 13125, Germany|GSK Investigational Site, Berlin, 13347, Germany|GSK Investigational Site, Berlin, 13353, Germany|GSK Investigational Site, Berlin, 13405, Germany|GSK Investigational Site, Hamburg, 22041, Germany|GSK Investigational Site, Agia Varvara, Athens, 123 51, Greece|GSK Investigational Site, Alexandroupolis, 68100, Greece|GSK Investigational Site, Athens, 11527, Greece|GSK Investigational Site, Athens, 124 62, Greece|GSK Investigational Site, Athens, 176 74, Greece|GSK Investigational Site, Chalkida, 341 00, Greece|GSK Investigational Site, Ioannina, 45500, Greece|GSK Investigational Site, Magoula, Elefsina, 192 00, Greece|GSK Investigational Site, Patras, 26 500, Greece|GSK Investigational Site, Thessaloniki, 546 42, Greece|GSK Investigational Site, Voula / Athens, 166 73, Greece|GSK Investigational Site, Hong Kong, Hong Kong|GSK Investigational Site, Shatin, New Territories, Hong Kong|GSK Investigational Site, BerettyÃ³Ãºjfalu, Hungary|GSK Investigational Site, Budapest, 1032, Hungary|GSK Investigational Site, Budapest, 1033, Hungary|GSK Investigational Site, Budapest, 1096, Hungary|GSK Investigational Site, Esztergom, Hungary|GSK Investigational Site, Gyula, 5700, Hungary|GSK Investigational Site, KomÃ¡rom, 2921, Hungary|GSK Investigational Site, MosonmagyarÃ³vÃ¡r, 9200, Hungary|GSK Investigational Site, SzikszÃ³, Hungary|GSK Investigational Site, Szolnok, 5004, Hungary|GSK Investigational Site, SzÃ©kesfehÃ©rvÃ¡r, 8000, Hungary|GSK Investigational Site, SÃ¡toraljaÃºjhely, 3980, Hungary|GSK Investigational Site, Ahmedabad, 380060, India|GSK Investigational Site, Bangalore, 560 099, India|GSK Investigational Site, Bangalore, 560034, India|GSK Investigational Site, Cochin, 683572, India|GSK Investigational Site, Jaipur, 302001, India|GSK Investigational Site, Jaipur, 302017, India|GSK Investigational Site, Mysore, 570020, India|GSK Investigational Site, New Delhi, 110060, India|GSK Investigational Site, Patiala, 147001, India|GSK Investigational Site, Pune, 411004, India|GSK Investigational Site, Pune, 411030, India|GSK Investigational Site, Saket,Delhi, 110017, India|GSK Investigational Site, Vadodara, 390015, India|GSK Investigational Site, Vijayawada, 520008, India|GSK Investigational Site, Chieti, Abruzzo, 66013, Italy|GSK Investigational Site, Napoli, Campania, 80131, Italy|GSK Investigational Site, Carpi, Emilia-Romagna, 41012, Italy|GSK Investigational Site, Cona (Ferrara), Emilia-Romagna, 44124, Italy|GSK Investigational Site, Parma, Emilia-Romagna, 43100, Italy|GSK Investigational Site, Roma, Lazio, 00135, Italy|GSK Investigational Site, Milano, Lombardia, 20162, Italy|GSK Investigational Site, Ascoli Piceno, Marche, 63100, Italy|GSK Investigational Site, Cuneo, Piemonte, 12100, Italy|GSK Investigational Site, Novara, Piemonte, 28100, Italy|GSK Investigational Site, Pisa, Toscana, 56126, Italy|GSK Investigational Site, Treviso, Veneto, 31100, Italy|GSK Investigational Site, Aichi, 487-0013, Japan|GSK Investigational Site, Chiba, 270-2251, Japan|GSK Investigational Site, Fukuoka, 802-8555, Japan|GSK Investigational Site, Fukuoka, 811-3195, Japan|GSK Investigational Site, Fukuoka, 819-1104, Japan|GSK Investigational Site, Hokkaido, 063-0005, Japan|GSK Investigational Site, Hokkaido, 065-0033, Japan|GSK Investigational Site, Kagoshima, 892-0853, Japan|GSK Investigational Site, Kanagawa, 240-0116, Japan|GSK Investigational Site, Kanagawa, 247-8533, Japan|GSK Investigational Site, Kyoto, 611-0042, Japan|GSK Investigational Site, Nagano, 386-8610, Japan|GSK Investigational Site, Nagasaki, 856-8562, Japan|GSK Investigational Site, Nagasaki, 859-3615, Japan|GSK Investigational Site, Oita, 870-1133, Japan|GSK Investigational Site, Osaka, 574-0074, Japan|GSK Investigational Site, Shiga, 520-2192, Japan|GSK Investigational Site, Shizuoka, 411-8611, Japan|GSK Investigational Site, Tokyo, 141-0001, Japan|GSK Investigational Site, Cheongju, 361-711, Korea, Republic of|GSK Investigational Site, Dae-Gu, 700-721, Korea, Republic of|GSK Investigational Site, Gangnam-gu, Seoul, 135-710, Korea, Republic of|GSK Investigational Site, Gwangju, 501-757, Korea, Republic of|GSK Investigational Site, jeonju-si, Jeollabuk-Do, 561-712, Korea, Republic of|GSK Investigational Site, Seo-gu Busan, 602-739, Korea, Republic of|GSK Investigational Site, Seongnam-si Gyeonggi-do, 463-707, Korea, Republic of|GSK Investigational Site, Seoul, 110-744, Korea, Republic of|GSK Investigational Site, Seoul, 120-752, Korea, Republic of|GSK Investigational Site, Seoul, 130-702, Korea, Republic of|GSK Investigational Site, Seoul, 136-705, Korea, Republic of|GSK Investigational Site, Seoul, 137-701, Korea, Republic of|GSK Investigational Site, Seoul, 138-736, Korea, Republic of|GSK Investigational Site, Seoul, 143-729, Korea, Republic of|GSK Investigational Site, Uijeongbu-si Kyonggi-do, 480-717, Korea, Republic of|GSK Investigational Site, Monterrey NL, Nuevo LeÃ³n, 64718, Mexico|GSK Investigational Site, Durango, 34080, Mexico|GSK Investigational Site, Mexico, 10700, Mexico|GSK Investigational Site, MÃ©xico D.F,, 07760, Mexico|GSK Investigational Site, Amsterdam, 1105 AZ, Netherlands|GSK Investigational Site, Beverwijk, 1942 LE, Netherlands|GSK Investigational Site, Den Haag, 2597 AX, Netherlands|GSK Investigational Site, Doetinchem, 7009 BL, Netherlands|GSK Investigational Site, Eindhoven, 5623 EJ, Netherlands|GSK Investigational Site, Enschede, 7513 ER, Netherlands|GSK Investigational Site, Goes, 4462 RA, Netherlands|GSK Investigational Site, Harderwijk, 3844 DG, Netherlands|GSK Investigational Site, Hoofddorp, 2134 TM, Netherlands|GSK Investigational Site, Leeuwarden, 8934 AD, Netherlands|GSK Investigational Site, Rotterdam, 3079 DZ, Netherlands|GSK Investigational Site, Sittard-geleen, 6162 BG, Netherlands|GSK Investigational Site, Sneek, 8601 ZK, Netherlands|GSK Investigational Site, Tiel, 4002 WP, Netherlands|GSK Investigational Site, Christchurch, New Zealand|GSK Investigational Site, Dunedin, New Zealand|GSK Investigational Site, Grafton, Auckland, 1030, New Zealand|GSK Investigational Site, Hamilton, 3204, New Zealand|GSK Investigational Site, Lower Hutt, New Zealand|GSK Investigational Site, Nelson, New Zealand|GSK Investigational Site, Otahuhu, Auckland, 1640, New Zealand|GSK Investigational Site, Palmerston North, 4410, New Zealand|GSK Investigational Site, Takapuna, Auckland, 0622, New Zealand|GSK Investigational Site, Tauranga, 3112, New Zealand|GSK Investigational Site, Timaru, 7910, New Zealand|GSK Investigational Site, Whangarei, New Zealand|GSK Investigational Site, Bergen, 5021, Norway|GSK Investigational Site, Moss, 1501, Norway|GSK Investigational Site, Oslo, 0160, Norway|GSK Investigational Site, Oslo, 0407, Norway|GSK Investigational Site, Karachi, 75510, Pakistan|GSK Investigational Site, Karachi, 75950, Pakistan|GSK Investigational Site, Korangi / Karachi, Pakistan|GSK Investigational Site, Lahore, 54000, Pakistan|GSK Investigational Site, Lahore, Pakistan|GSK Investigational Site, Multan, 60000, Pakistan|GSK Investigational Site, Rawalpindi Cantt, 46000, Pakistan|GSK Investigational Site, Jesus Maria, Lima, Lima 11, Peru|GSK Investigational Site, Callao, Callao 2, Peru|GSK Investigational Site, Lima, Lima 11, Peru|GSK Investigational Site, Ermita, Manila, 1000, Philippines|GSK Investigational Site, Manila, 1000, Philippines|GSK Investigational Site, Manila, 1100, Philippines|GSK Investigational Site, Quezon City, 1109, Philippines|GSK Investigational Site, Quezon City, 1113, Philippines|GSK Investigational Site, Quezon City, Philippines|GSK Investigational Site, San Juan, 1502, Philippines|GSK Investigational Site, Bydgoszcz, 85-079, Poland|GSK Investigational Site, Bydgoszcz, 85-435, Poland|GSK Investigational Site, Gdynia, 81-423, Poland|GSK Investigational Site, Kowanowko, Poland|GSK Investigational Site, Krakow, 31-202, Poland|GSK Investigational Site, Mielec, 39-300, Poland|GSK Investigational Site, Ostrow Wielkopolski, 63-400, Poland|GSK Investigational Site, Plonsk, 09 - 100, Poland|GSK Investigational Site, Radom, 26-617, Poland|GSK Investigational Site, Ruda Slaska, 41-706, Poland|GSK Investigational Site, Siemianowice Slaskie, 41-100, Poland|GSK Investigational Site, Skierniewice, Poland|GSK Investigational Site, Torun, 87-100, Poland|GSK Investigational Site, Tychy, 43-100, Poland|GSK Investigational Site, Warszawa, 03-285, Poland|GSK Investigational Site, Warszawa, 04-073, Poland|GSK Investigational Site, Wloclawek, 87-800, Poland|GSK Investigational Site, Wroclaw, 50-349, Poland|GSK Investigational Site, Bucharest, 011461, Romania|GSK Investigational Site, Bucharest, 011601, Romania|GSK Investigational Site, Bucharest, 011794, Romania|GSK Investigational Site, Bucharest, 022328, Romania|GSK Investigational Site, Bucharest, 041915, Romania|GSK Investigational Site, Bucharest, 042122, Romania|GSK Investigational Site, Bucharest, 050098, Romania|GSK Investigational Site, Deva, 330084, Romania|GSK Investigational Site, Galati, 800087, Romania|GSK Investigational Site, Targu Mures, 540136, Romania|GSK Investigational Site, Ekaterinburg,
	NCT01000727	The Stabilization Of pLaques usIng Darapladib-Thrombolysis In Myocardial Infarction 52 Trial	Acute Coronary Syndrome	PHASE3	https://clinicaltrials.gov/study/NCT01000727	SOLID-TIMI 52	COMPLETED	This study will test whether darapladib can safely lower the chances of having a cardiovascular event (such as a heart attack or urgent coronary revascularization (e.g. medical procedures performed to restore the normal blood flow in patients with atherosclerosis)) when treatment is started within 30 days after an acute coronary syndrome (also called ACS).	YES	DRUG: Darapladib 160 mg|DRUG: Placebo|OTHER: Standard Therapy	Number of Participants With First Occurrence of Any Event in the Composite of Major Coronary Events During the Time Period for Follow-up (FU) of Cardiovascular (CV) Event, Coronary heart disease (CHD) death=occurrence of a fatal myocardial infarction (MI), death caused by documented cardiac arrest, death resulting from heart failure in a participant with known CHD, death from other forms of acute/chronic CHD, unwitnessed death of unknown origin, or sudden death. Acute MI=evidence of myocardial necrosis in a clinical setting consistent with myocardial ischemia. Prior MI diagnosed post-randomization (e.g., silent MI)=the development of new pathological Q waves with/without symptoms OR imaging evidence of a region of loss of viable myocardium that is thinned and fails to contract, in the absence of a nonischemic cause (pre-event imaging data required for verification of new abnormality), OR pathological findings of a healed/healing MI. Urgent coronary revascularization (CR) for MI=ischemic discomfort at rest that prompted CR during the same hospitalization or resulted in hospital transfer for the purpose of CR., From randomization until the End-of-Treatment visit or the last date on which endpoints were able to be assessed (up to 3.80 years)	Number of Participants With First Occurrence of Any Component of the Composite of Major Adverse Cardiovascular Events (Cardiovascular [CV] Death, Non-fatal MI or Non-fatal Stroke) During the Time Period for Follow-up of CV Events, CV death=death due to a CV cause, which included but was not limited to deaths resulting from stroke, arrhythmia, sudden death (witnessed/unwitnessed), MI, heart failure, pulmonary embolism, peripheral arterial disease, or complications of a CV procedure. Deaths not clearly attributable to non-CV causes are considered to be CV deaths. Acute MI=evidence of myocardial necrosis in a clinical setting consistent with myocardial ischemia. Prior MI diagnosed post-randomization (e.g., silent MI)=the development of new pathological Q waves with/without symptoms OR imaging evidence of a region of loss of viable myocardium that is thinned and fails to contract, in the absence of a non-ischemic cause (pre-event imaging data required for verification of new abnormality), OR pathological findings of a healed/healing MI. Stroke=presence of a new focal neurologic deficit thought to be of vascular origin, with signs/symptoms lasting \>24 hours or results in death (in \<24 hours)., From randomization until the End-of-Treatment visit or the last date on which endpoints were able to be assessed (up to 3.80 years)|Number of Participants With Cardiovascular Death During the Time Period for Follow-up of Cardiovascular Events, CV death is defined as a death due to a CV cause, which includes but is not limited to deaths resulting from stroke, arrhythmia, sudden death (witnessed/unwitnessed), MI, heart failure, pulmonary embolism, peripheral arterial disease, or complications of a CV procedure. Deaths not clearly attributable to non-CV causes are considered to be CV deaths., From randomization until the End-of-Treatment visit or the last date on which endpoints were able to be assessed (up to 3.80 years)|Number of Participants With First Occurrence of MI (Fatal/Nonfatal) During the Time Period for Follow-up of Cardiovascular Events, Acute MI is defined as evidence of myocardial necrosis in a clinical setting consistent with myocardial ischemia. Prior MI diagnosed post-randomization (e.g., silent MI)=the development of new pathological Q waves with/without symptoms OR imaging evidence of a region of loss of viable myocardium that is thinned and fails to contract, in the absence of a non-ischemic cause (pre-event imaging data required for verification of new abnormality), OR pathological findings of a healed/healing MI., From randomization until the End-of-Treatment visit or the last date on which endpoints were able to be assessed (up to 3.80 years)|Number of Participants With First Occurrence of Stroke (Fatal/Non-fatal) During the Time Period for Follow-up of Cardiovascular Events, Stroke is defined as the presence of a new focal neurologic deficit thought to be of vascular origin, with signs/symptoms lasting \>24 hours or results in death (in \<24 hours)., From randomization until the End-of-Treatment visit or the last date on which endpoints were able to be assessed (up to 3.80 years)|Number of Participants With CHD Death During the Time Period for Follow-up of Cardiovascular Events, CHD death is defined as the occurrence of a fatal MI, death caused by documented cardiac arrest, death resulting from heart failure in a participant with known CHD, death from other forms of acute/chronic CHD, unwitnessed death of unknown origin, or sudden death., From randomization until the End-of-Treatment visit or the last date on which endpoints were able to be assessed (up to 3.80 years)|Number of Participants With Urgent Coronary Revascularization for Myocardial Ischemia During the Time Period for Follow-up of Cardiovascular Events, Urgent coronary revascularization for myocardial ischemia is defined as ischemic discomfort at rest that prompts coronary revascularization (PCI or coronary artery bypass graft \[CABG\]) during the same hospitalization or resulting in hospital transfer for the purpose of coronary revascularization. PCI is defined as any attempt at revascularization even if not successful (e.g., angioplasty, atherectomy or stenting)., From randomization until the End-of-Treatment visit or the last date on which endpoints were able to be assessed (up to 3.80 years)|Number of Participants With First Occurrence of Any Event in the Composite of Total Coronary Events (CHD Death, Non-fatal MI, Hospitalization for Unstable Angina, or Any Coronary Revascularization Procedure) During the Time Period for FU of CV Events, CHD death, acute MI, and prior MI diagnosed post-randomization are defined in the primary endpoint (major coronary events). Hospitalization for unstable angina=one of the following, but not fulfilling the criteria for MI: ischemic discomfort at rest associated with electrocardiogram (ECG) changes leading to hospitalization; ischemic discomfort at rest regardless of ECG changes leading to hospitalization and revascularization during the same admission; ischemic discomfort at rest in hospital associated with ECG changes; ischemic discomfort at rest in hospital without ECG changes resulting in revascularization during the same admission. NOTE: The event was not considered to be unstable angina if, after invasive/non-invasive testing or other diagnostic testing, the discomfort was found not to be caused by myocardial ischemia. Coronary revascularization procedures exclude PCI planned prior to randomization but performed after randomization., From randomization until the End-of-Treatment visit or the last date on which endpoints were able to be assessed (up to 3.80 years)|Number of Participants With First Occurrence of Any Coronary Revascularization Procedures (Excluding Coronary Revascularization Planned Prior to Randomization, But Performed After Randomization) During the Time Period for Follow-up of Cardiovascular Event, All coronary revascularization procedures (except for PCI planned prior to randomization but performed after randomization) are included. Examples include coronary artery bypass graft, balloon angioplasty and stenting. The number of participants, with first occurrence of any coronary revascularization procedures, were reported., From randomization until the End-of-Treatment visit or the last date on which endpoints were able to be assessed (up to 3.80 years)|Number of Participants With First Occurrence of Any Component of the Composite of All-cause Mortality, Non-fatal MI, or Nonfatal Stroke During the Time Period for Follow-up of Cardiovascular Events, Acute MI is defined as evidence of myocardial necrosis in a clinical setting consistent with myocardial ischemia. Prior MI diagnosed post-randomization (e.g., silent MI)=the development of new pathological Q waves with/without symptoms OR imaging evidence of a region of loss of viable myocardium that is thinned and fails to contract, in the absence of a non-ischemic cause (pre-event imaging data required for verification of new abnormality), OR pathological findings of a healed/healing MI. Stroke=presence of a new focal neurologic deficit thought to be of vascular origin, with signs/symptoms lasting \>24 hours or results in death (in \<24 hours)., From randomization until the End-of-Treatment visit or the last date on which endpoints were able to be assessed (up to 3.80 years)|Number of Participants With First Occurrence of Any Event in the Composite of CHD Death and Non-fatal MI During the Time Period for Follow-up of Cardiovascular Events, Acute MI is defined as evidence of myocardial necrosis in a clinical setting consistent with myocardial ischemia. Prior MI diagnosed post-randomization (e.g., silent MI)=the development of new pathological Q waves with/without symptoms OR imaging evidence of a region of loss of viable myocardium that is thinned and fails to contract, in the absence of a non-ischemic cause (pre-event imaging data required for verification of new abnormality), OR pathological findings of a healed/healing MI. CHD death is defined as the occurrence of a fatal MI, death caused by documented cardiac arrest, death resulting from heart failure in a participant with known CHD, death from other forms of acute/chronic CHD, unwitnessed death of unknown origin, or sudden death., From randomization until the End-of-Treatment visit or the last date on which endpoints were able to be assessed (up to 3.80 years)|Number of Participants With All-cause Mortality During the Time Period for Vital Status, Number of participants who died, during the vital status time-period were reported. The participants who were known to have died, date of death was used; for participants who completed the study the study completion date was used; for participants who withdrew from the study where vital status was ascertained , and are known to have not died , the last known date to be alive was used and for participants whom vital status was not ascertained, following study withdrawal the study withdrawal date was used., From randomization until the End-of-Treatment visit or the last date on which endpoints were able to be assessed (up to 3.80 years)		GlaxoSmithKline	The TIMI Study Group	ALL	ADULT, OLDER_ADULT	13026	INDUSTRY	INTERVENTIONAL	Allocation: RANDOMIZED|Intervention Model: PARALLEL|Masking: QUADRUPLE (PARTICIPANT, CARE_PROVIDER, INVESTIGATOR, OUTCOMES_ASSESSOR)|Primary Purpose: TREATMENT	480848/033	2009-12-01	2014-04-01	2014-04-24	2009-10-23	2017-06-09	2017-08-10	GSK Investigational Site, Birmingham, Alabama, 35243, United States|GSK Investigational Site, Birmingham, Alabama, 35294, United States|GSK Investigational Site, Huntsville, Alabama, 35801, United States|GSK Investigational Site, Mobile, Alabama, 36604, United States|GSK Investigational Site, Mobile, Alabama, 36608, United States|GSK Investigational Site, Anchorage, Alaska, 99508, United States|GSK Investigational Site, Cottonwood, Arizona, 86326, United States|GSK Investigational Site, Glendale, Arizona, 85306, United States|GSK Investigational Site, Tucson, Arizona, 85710, United States|GSK Investigational Site, Tucson, Arizona, 85723, United States|GSK Investigational Site, Tucson, Arizona, 85724, United States|GSK Investigational Site, Fort Smith, Arkansas, 72903, United States|GSK Investigational Site, Jonesboro, Arkansas, 72401, United States|GSK Investigational Site, Little Rock, Arkansas, 72205, United States|GSK Investigational Site, Bakersfield, California, 93308, United States|GSK Investigational Site, Bakersfield, California, 93309, United States|GSK Investigational Site, Beverly Hills, California, 90211, United States|GSK Investigational Site, Fresno, California, 93721, United States|GSK Investigational Site, Glendale, California, 91204, United States|GSK Investigational Site, La Mesa, California, 91942, United States|GSK Investigational Site, Lomita, California, 90717, United States|GSK Investigational Site, Los Alamitos, California, 90720, United States|GSK Investigational Site, Los Angeles, California, 90015, United States|GSK Investigational Site, Los Angeles, California, 90073, United States|GSK Investigational Site, Mission Hills, California, 91345, United States|GSK Investigational Site, Roseville, California, 95661, United States|GSK Investigational Site, Sacramento, California, 95819, United States|GSK Investigational Site, San Diego, California, 92161, United States|GSK Investigational Site, Santa Ana, California, 92704, United States|GSK Investigational Site, Santa Ana, California, 92705, United States|GSK Investigational Site, Stockton, California, 95204, United States|GSK Investigational Site, Thousand Oaks, California, 91360, United States|GSK Investigational Site, Torrance, California, 90509, United States|GSK Investigational Site, Ventura, California, 93003, United States|GSK Investigational Site, Colorado Springs, Colorado, 80920, United States|GSK Investigational Site, Golden, Colorado, 80401, United States|GSK Investigational Site, Greeley, Colorado, 80631, United States|GSK Investigational Site, Littleton, Colorado, 80120, United States|GSK Investigational Site, Wheat Ridge, Colorado, 80033, United States|GSK Investigational Site, Bridgeport, Connecticut, 06606, United States|GSK Investigational Site, Bridgeport, Connecticut, 06610, United States|GSK Investigational Site, Guilford, Connecticut, 06437, United States|GSK Investigational Site, Hartford, Connecticut, 06067, United States|GSK Investigational Site, Atlantis, Florida, 33462, United States|GSK Investigational Site, Aventura, Florida, 33180, United States|GSK Investigational Site, Brandon, Florida, 33511, United States|GSK Investigational Site, Clearwater, Florida, 33756, United States|GSK Investigational Site, Daytona Beach, Florida, 32114, United States|GSK Investigational Site, Daytona Beach, Florida, 32117, United States|GSK Investigational Site, Fleming Island, Florida, 32003, United States|GSK Investigational Site, Fort Lauderdale, Florida, 33316, United States|GSK Investigational Site, Gainesville, Florida, 32610, United States|GSK Investigational Site, Gulf Breeze, Florida, 32561, United States|GSK Investigational Site, Hollywood, Florida, 33021, United States|GSK Investigational Site, Inverness, Florida, 34452, United States|GSK Investigational Site, Jacksonville Beach, Florida, 32250, United States|GSK Investigational Site, Jacksonville, Florida, 32207, United States|GSK Investigational Site, Jacksonville, Florida, 32209, United States|GSK Investigational Site, Jacksonville, Florida, 32216, United States|GSK Investigational Site, Jupiter, Florida, 33458, United States|GSK Investigational Site, Kissimmee, Florida, 34741, United States|GSK Investigational Site, Miramar, Florida, 33025, United States|GSK Investigational Site, Ocala, Florida, 34471, United States|GSK Investigational Site, Palm Beach Gardens, Florida, 33410, United States|GSK Investigational Site, Pensacola, Florida, 32501, United States|GSK Investigational Site, Plantation, Florida, 33317, United States|GSK Investigational Site, Port Charlotte, Florida, 33952, United States|GSK Investigational Site, Safety Harbor, Florida, 34695, United States|GSK Investigational Site, Saint Petersburg, Florida, 33713, United States|GSK Investigational Site, Sarasota, Florida, 34232, United States|GSK Investigational Site, Tallahassee, Florida, 32308, United States|GSK Investigational Site, Trinity, Florida, 34655, United States|GSK Investigational Site, Vero Beach, Florida, 32960, United States|GSK Investigational Site, Wellington, Florida, 33449, United States|GSK Investigational Site, Atlanta, Georgia, 30342, United States|GSK Investigational Site, Augusta, Georgia, 30901, United States|GSK Investigational Site, Cumming, Georgia, 30041, United States|GSK Investigational Site, Boise, Idaho, 83712, United States|GSK Investigational Site, Aurora, Illinois, 60504, United States|GSK Investigational Site, Bannockburn, Illinois, 60015, United States|GSK Investigational Site, Chicago, Illinois, 60612, United States|GSK Investigational Site, Melrose Park, Illinois, 60160, United States|GSK Investigational Site, Mokena, Illinois, 60448, United States|GSK Investigational Site, North Chicago, Illinois, 60064, United States|GSK Investigational Site, Oakbrook Terrace, Illinois, 60181, United States|GSK Investigational Site, Park Ridge, Illinois, 60068, United States|GSK Investigational Site, Peoria, Illinois, 61614, United States|GSK Investigational Site, Rock Island, Illinois, 61201, United States|GSK Investigational Site, Avon, Indiana, 46123, United States|GSK Investigational Site, Fort Wayne, Indiana, 46804, United States|GSK Investigational Site, Hammond, Indiana, 46320, United States|GSK Investigational Site, Indianapolis, Indiana, 46237, United States|GSK Investigational Site, Indianapolis, Indiana, 46290, United States|GSK Investigational Site, Muncie, Indiana, 47303, United States|GSK Investigational Site, Munster, Indiana, 46321, United States|GSK Investigational Site, South Bend, Indiana, 46601-1066, United States|GSK Investigational Site, Valparaiso, Indiana, 46383, United States|GSK Investigational Site, Iowa City, Iowa, 52242, United States|GSK Investigational Site, West Des Moines, Iowa, 50266, United States|GSK Investigational Site, Crestview Hills, Kentucky, 41017, United States|GSK Investigational Site, Lexington, Kentucky, 40536-0294, United States|GSK Investigational Site, Louisville, Kentucky, 40205, United States|GSK Investigational Site, Louisville, Kentucky, 40207, United States|GSK Investigational Site, Alexandria, Louisiana, 71301, United States|GSK Investigational Site, Lafayette, Louisiana, 70506, United States|GSK Investigational Site, Lake Charles, Louisiana, 70601, United States|GSK Investigational Site, Shreveport, Louisiana, 71105, United States|GSK Investigational Site, Bangor, Maine, 04401, United States|GSK Investigational Site, Lewiston, Maine, 04240, United States|GSK Investigational Site, Scarborough, Maine, 04074, United States|GSK Investigational Site, Baltimore, Maryland, 21201, United States|GSK Investigational Site, Baltimore, Maryland, 21208, United States|GSK Investigational Site, Baltimore, Maryland, 21218, United States|GSK Investigational Site, Baltimore, Maryland, 21229, United States|GSK Investigational Site, Baltimore, Maryland, 21236, United States|GSK Investigational Site, Bel Air, Maryland, 21014, United States|GSK Investigational Site, Columbia, Maryland, 21044, United States|GSK Investigational Site, Salisbury, Maryland, 21801, United States|GSK Investigational Site, Towson, Maryland, 21204, United States|GSK Investigational Site, Ayer, Massachusetts, 01432, United States|GSK Investigational Site, Boston, Massachusetts, 02111, United States|GSK Investigational Site, Boston, Massachusetts, 02115, United States|GSK Investigational Site, Fall River, Massachusetts, 02720, United States|GSK Investigational Site, Springfield, Massachusetts, 01199, United States|GSK Investigational Site, Worcester, Massachusetts, 01655, United States|GSK Investigational Site, Ann Arbor, Michigan, 48109, United States|GSK Investigational Site, Dearborn, Michigan, 48124, United States|GSK Investigational Site, Detroit, Michigan, 48201, United States|GSK Investigational Site, Flint, Michigan, 48532, United States|GSK Investigational Site, Kalamazoo, Michigan, 49048, United States|GSK Investigational Site, Marquette, Michigan, 49855, United States|GSK Investigational Site, Pontiac, Michigan, 48341-2985, United States|GSK Investigational Site, Troy, Michigan, 48085, United States|GSK Investigational Site, Ypsilanti, Michigan, 48197, United States|GSK Investigational Site, Duluth, Minnesota, 55805, United States|GSK Investigational Site, Minneapolis, Minnesota, 55426, United States|GSK Investigational Site, Robbinsdale, Minnesota, 55422, United States|GSK Investigational Site, Saint Cloud, Minnesota, 56303, United States|GSK Investigational Site, Saint Paul, Minnesota, 55101, United States|GSK Investigational Site, Tupelo, Mississippi, 38801, United States|GSK Investigational Site, Columbia, Missouri, 65212, United States|GSK Investigational Site, Joplin, Missouri, 64804, United States|GSK Investigational Site, Kansas City, Missouri, 64114, United States|GSK Investigational Site, Saint Louis, Missouri, 63110, United States|GSK Investigational Site, Saint Louis, Missouri, 63128, United States|GSK Investigational Site, Springfield, Missouri, 65804, United States|GSK Investigational Site, Columbia Falls, Montana, 65201, United States|GSK Investigational Site, Great Falls, Montana, 59405, United States|GSK Investigational Site, Kalispell, Montana, 59901, United States|GSK Investigational Site, Grand Island, Nebraska, 68803, United States|GSK Investigational Site, Lincoln, Nebraska, 68526, United States|GSK Investigational Site, Omaha, Nebraska, 68131, United States|GSK Investigational Site, Papillion, Nebraska, 68046, United States|GSK Investigational Site, Las Vegas, Nevada, 89103, United States|GSK Investigational Site, Browns Mills, New Jersey, 08015, United States|GSK Investigational Site, Elizabeth, New Jersey, 07202, United States|GSK Investigational Site, Elmer, New Jersey, 8318, United States|GSK Investigational Site, Haddon Heights, New Jersey, 08035, United States|GSK Investigational Site, Linden, New Jersey, 07036, United States|GSK Investigational Site, Paterson, New Jersey, 07503, United States|GSK Investigational Site, Pomona, New Jersey, 8240, United States|GSK Investigational Site, Sewell, New Jersey, 08080, United States|GSK Investigational Site, Somerset, New Jersey, 08873, United States|GSK Investigational Site, Summit, New Jersey, 07902, United States|GSK Investigational Site, Voorhees, New Jersey, 08043, United States|GSK Investigational Site, West Orange, New Jersey, 07052, United States|GSK Investigational Site, Albuquerque, New Mexico, 87131-0001, United States|GSK Investigational Site, Albany, New York, 12211, United States|GSK Investigational Site, Brooklyn, New York, 11219, United States|GSK Investigational Site, Buffalo, New York, 14215, United States|GSK Investigational Site, New York, New York, 10001, United States|GSK Investigational Site, New York, New York, 10016, United States|GSK Investigational Site, New York, New York, 10021, United States|GSK Investigational Site, Peekskill, New York, 10567, United States|GSK Investigational Site, Roslyn, New York, 11576, United States|GSK Investigational Site, Stony Brook, New York, 11794, United States|GSK Investigational Site, Syracuse, New York, 13202, United States|GSK Investigational Site, The Bronx, New York, 10467, United States|GSK Investigational Site, Troy, New York, 12180, United States|GSK Investigational Site, Williamsville, New York, 14221, United States|GSK Investigational Site, Asheville, North Carolina, 28803, United States|GSK Investigational Site, Burlington, North Carolina, 27215, United States|GSK Investigational Site, Charlotte, North Carolina, 28204, United States|GSK Investigational Site, Concord, North Carolina, 28025, United States|GSK Investigational Site, Gastonia, North Carolina, 28054, United States|GSK Investigational Site, Greensboro, North Carolina, 27401, United States|GSK Investigational Site, Huntersville, North Carolina, 28078, United States|GSK Investigational Site, Matthews, North Carolina, 28105, United States|GSK Investigational Site, Monroe, North Carolina, 28112, United States|GSK Investigational Site, Pinehurst, North Carolina, 28374, United States|GSK Investigational Site, Raleigh, North Carolina, 27610, United States|GSK Investigational Site, Rocky Mount, North Carolina, 27804, United States|GSK Investigational Site, Salisbury, North Carolina, 28144, United States|GSK Investigational Site, Sanford, North Carolina, 27330, United States|GSK Investigational Site, Winston-Salem, North Carolina, 27157, United States|GSK Investigational Site, Grand Forks, North Dakota, 58201, United States|GSK Investigational Site, Canton, Ohio, 44718, United States|GSK Investigational Site, Cincinnati, Ohio, 45219, United States|GSK Investigational Site, Cincinnati, Ohio, 45267, United States|GSK Investigational Site, Cleveland, Ohio, 44106, United States|GSK Investigational Site, Dayton, Ohio, 45414, United States|GSK Investigational Site, Elyria, Ohio, 44035, United States|GSK Investigational Site, Fairfield, Ohio, 45014, United States|GSK Investigational Site, Fairview Park, Ohio, 44126, United States|GSK Investigational Site, Lorain, Ohio, 44053, United States|GSK Investigational Site, Mansfield, Ohio, 44906, United States|GSK Investigational Site, Middleburg Heights, Ohio, 44130, United States|GSK Investigational Site, Oakbrook Terrace, Ohio, 60181, United States|GSK Investigational Site, Sandusky, Ohio, 44870, United States|GSK Investigational Site, Toledo, Ohio, 43606, United States|GSK Investigational Site, Toledo, Ohio, 43614, United States|GSK Investigational Site, Youngstown, Ohio, 44501-1790, United States|GSK Investigational Site, Zanesville, Ohio, 43701, United States|GSK Investigational Site, Midwest City, Oklahoma, 73110, United States|GSK Investigational Site, Oklahoma City, Oklahoma, 73104, United States|GSK Investigational Site, Oklahoma City, Oklahoma, 73112, United States|GSK Investigational Site, Portland, Oregon, 97220, United States|GSK Investigational Site, Portland, Oregon, 97239, United States|GSK Investigational Site, Allentown, Pennsylvania, 18103, United States|GSK Investigational Site, Beaver, Pennsylvania, 15009, United States|GSK Investigational Site, Bethlehem, Pennsylvania, 18015, United States|GSK Investigational Site, Camp Hill, Pennsylvania, 17011, United States|GSK Investigational Site, Chambersburg, Pennsylvania, 17201, United States|GSK Investigational Site, Doylestown, Pennsylvania, 18901, United States|GSK Investigational Site, Erie, Pennsylvania, 16502, United States|GSK Investigational Site, Hershey, Pennsylvania, 17033, United States|GSK Investigational Site, Jenkintown, Pennsylvania, 19046, United States|GSK Investigational Site, Jersey Shore, Pennsylvania, 17740, United States|GSK Investigational Site, Lancaster, Pennsylvania, 17604, United States|GSK Investigational Site, Lansdale, Pennsylvania, 19446, United States|GSK Investigational Site, Leetsdale, Pennsylvania, 15056, United States|GSK Investigational Site, Philadelphia, Pennsylvania, 19141, United States|GSK Investigational Site, Pittsburgh, Pennsylvania, 15212, United States|GSK Investigational Site, Pittsburgh, Pennsylvania, 15240, United States|GSK Investigational Site, Sayre, Pennsylvania, 18840, United States|GSK Investigational Site, Scranton, Pennsylvania, 18501, United States|GSK Investigational Site, Sellersville, Pennsylvania, 18960, United States|GSK Investigational Site, West Chester, Pennsylvania, 19380, United States|GSK Investigational Site, York, Pennsylvania, 17405, United States|GSK Investigational Site, Charleston, South Carolina, 29401, United States|GSK Investigational Site, Charleston, South Carolina, 29425, United States|GSK Investigational Site, Columbia, South Carolina, 29204, United States|GSK Investigational Site, Greenville, South Carolina, 29607, United States|GSK Investigational Site, Rapid City, South Dakota, 57701, United States|GSK Investigational Site, Chattanooga, Tennessee, 37404, United States|GSK Investigational Site, Columbia, Tennessee, 38401, United States|GSK Investigational Site, Jackson, Tennessee, 38085, United States|GSK Investigational Site, Jackson, Tennessee, 38301, United States|GSK Investigational Site, Johnson City, Tennessee, 37604, United States|GSK Investigational Site, Nashville, Tennessee, 37205, United States|GSK Investigational Site, Oak Ridge, Tennessee, 37830, United States|GSK Investigational Site, Amarillo, Texas, 79106, United States|GSK Investigational Site, Austin, Texas, 78705, United States|GSK Investigational Site, Corpus Christi, Texas, 78404, United States|GSK Investigational Site, Dallas, Texas, 75226, United States|GSK Investigational Site, Dallas, Texas, 75390-8887, United States|GSK Investigational Site, Fort Worth, Texas, 76104, United States|GSK Investigational Site, Galveston, Texas, 77555-0553, United States|GSK Investigational Site, Harker Heights, Texas, 76548, United States|GSK Investigational Site, Houston, Texas, 77002, United States|GSK Investigational Site, Houston, Texas, 77030, United States|GSK Investigational Site, Houston, Texas, 77090, United States|GSK Investigational Site, Houston, Texas, 77124, United States|GSK Investigational Site, Katy, Texas, 77493, United States|GSK Investigational Site, Kingwood, Texas, 77339, United States|GSK Investigational Site, Round Rock, Texas, 78681, United States|GSK Investigational Site, San Antonio, Texas, 78229, United States|GSK Investigational Site, San Marcos, Texas, 78666, United States|GSK Investigational Site, Sugar Land, Texas, 77479, United States|GSK Investigational Site, Tyler, Texas, 75708, United States|GSK Investigational Site, Victoria, Texas, 77901, United States|GSK Investigational Site, Lynchburg, Virginia, 24501, United States|GSK Investigational Site, Midlothian, Virginia, 23114, United States|GSK Investigational Site, Richmond, Virginia, 23249, United States|GSK Investigational Site, Richmond, Virginia, 23294, United States|GSK Investigational Site, Richmond, Virginia, 23298, United States|GSK Investigational Site, Winchester, Virginia, 22601, United States|GSK Investigational Site, Bellevue, Washington, 98004, United States|GSK Investigational Site, Bellingham, Washington, 98225, United States|GSK Investigational Site, Burien, Washington, 98166, United States|GSK Investigational Site, Everett, Washington, 98201, United States|GSK Investigational Site, Kirkland, Washington, 98034, United States|GSK Investigational Site, Spokane, Washington, 99204-2334, United States|GSK Investigational Site, Spokane, Washington, 99204, United States|GSK Investigational Site, Tacoma, Washington, 98405, United States|GSK Investigational Site, Walla Walla, Washington, 99362, United States|GSK Investigational Site, Beloit, Wisconsin, 53511, United States|GSK Investigational Site, Green Bay, Wisconsin, 54301, United States|GSK Investigational Site, Madison, Wisconsin, 53713, United States|GSK Investigational Site, Wausau, Wisconsin, 54401, United States|GSK Investigational Site, Capital Federal, Buenos Aires, C1180AAX, Argentina|GSK Investigational Site, Ciudad Autonoma de Buenos Aires, Buenos Aires, C1179AAB, Argentina|GSK Investigational Site, Ciudad Autonoma de Buenos Aires, Buenos Aires, C1425AST, Argentina|GSK Investigational Site, Mar del Plata, Buenos Aires, B7600FZN, Argentina|GSK Investigational Site, Ramos Mejia, Buenos Aires, B1704ETD, Argentina|GSK Investigational Site, San Justo, Buenos Aires, B1754FPI, Argentina|GSK Investigational Site, San Nicolas, Buenos Aires, B2900DMH, Argentina|GSK Investigational Site, Cordoba, CÃ³rdova, X5000AAW, Argentina|GSK Investigational Site, Cordoba, CÃ³rdova, X5000EPU, Argentina|GSK Investigational Site, Rosario, Santa Fe, 2002, Argentina|GSK Investigational Site, Rosario, Santa Fe, S2000BIF, Argentina|GSK Investigational Site, Rosario, Santa Fe, S2000CVD, Argentina|GSK Investigational Site, Rosario, Santa Fe, S2000ODA, Argentina|GSK Investigational Site, Rosario, Santa Fe, S2002OUR, Argentina|GSK Investigational Site, Buenos Aires, 1425, Argentina|GSK Investigational Site, Cipolletti, R8324CVM, Argentina|GSK Investigational Site, Ciudad Autonoma de Buenos Aires, C1181ACH, Argentina|GSK Investigational Site, Corrientes, W3400AMZ, Argentina|GSK Investigational Site, Haedo, Buenos Aires, B1706AJU, Argentina|GSK Investigational Site, San Miguel de Tucuman, T4000IFL, Argentina|GSK Investigational Site, Santa fe, 3000, Argentina|GSK Investigational Site, Sante Fe, S3000FSO, Argentina|GSK Investigational Site, Sante Fe, S3000GCI, Argentina|GSK Investigational Site, Tucuman, T4000ICL, Argentina|GSK Investigational Site, ZÃ¡rate, B2800DGH, Argentina|GSK Investigational Site, Garran, Australian Capital Territory, 2606, Australia|GSK Investigational Site, Camperdown, New South Wales, 2050, Australia|GSK Investigational Site, Gosford, New South Wales, 2250, Australia|GSK Investigational Site, Auchenflower, Queensland, 4066, Australia|GSK Investigational Site, Herston, Queensland, 4029, Australia|GSK Investigational Site, Milton, Queensland, 4064, Australia|GSK Investigational Site, Adelaide, South Australia, 5000, Australia|GSK Investigational Site, Elizabeth Vale, South Australia, 5112, Australia|GSK Investigational Site, Hobart, Tasmania, 7000, Australia|GSK Investigational Site, Box Hill, Victoria, 3128, Australia|GSK Investigational Site, Nedlands, Victoria, 6009, Australia|GSK Investigational Site, Fremantle, Western Australia, 6160, Australia|GSK Investigational Site, Ashford, 5035, Australia|GSK Investigational Site, Aalst, 9300, Belgium|GSK Investigational Site, Bonheiden, 2820, Belgium|GSK Investigational Site, Brussels, 1000, Belgium|GSK Investigational Site, Brussels, 1090, Belgium|GSK Investigational Site, Bruxelles, 1200, Belgium|GSK Investigational Site, Edegem, 2650, Belgium|GSK Investigational Site, Genk, 3600, Belgium|GSK Investigational Site, La LouviÃ¨re, 7100, Belgium|GSK Investigational Site, Leuven, 3000, Belgium|GSK Investigational Site, LiÃ¨ge, 4000, Belgium|GSK Investigational Site, Roeselaere, 8800, Belgium|GSK Investigational Site, Salvador, BahÃ­a, 41810010, Brazil|GSK Investigational Site, Fortaleza, CearÃ¡, 60864-190, Brazil|GSK Investigational Site, GoiÃ¢nia - GO, GoiÃ¡s, 74605-020, Brazil|GSK Investigational Site, Belo Horizonte, Minas Gerais, 30130-110, Brazil|GSK Investigational Site, Belo Horizonte, Minas Gerais, 30150-221., Brazil|GSK Investigational Site, Campina Grande do Sul, ParanÃ¡, 83430000, Brazil|GSK Investigational Site, Curitiba, ParanÃ¡, 80730-150, Brazil|GSK Investigational Site, Pelotas, Rio Grande Do Sul, 96015-290, Brazil|GSK Investigational Site, Porto Alegre, Rio Grande Do Sul, 90020-090, Brazil|GSK Investigational Site, Porto Alegre, Rio Grande Do Sul, 90035-903, Brazil|GSK Investigational Site, Porto Alegre, Rio Grande Do Sul, 90610000, Brazil|GSK Investigational Site, Porto Alegre, Rio Grande Do Sul, 90620001, Brazil|GSK Investigational Site, Porto Alegre, Rio Grande Do Sul, 90880-480, Brazil|GSK Investigational Site, Porto Alegre, Rio Grande Do Sul, 91350-200, Brazil|GSK Investigational Site, Natal, Rio Grande Du Norte, 59020-100, Brazil|GSK Investigational Site, MarÃ­lia, SÃ£o Paulo, 17515-000, Brazil|GSK Investigational Site, Sao Jose do Rio Preto, SÃ£o Paulo, 15090-000, Brazil|GSK Investigational Site, Sao Paulo, SÃ£o Paulo, 04024-900, Brazil|GSK Investigational Site, SÃ£o JosÃ© do Rio Preto, SÃ£o Paulo, 15015210, Brazil|GSK Investigational Site, Votuporanga, SÃ£o Paulo, 15500-003, Brazil|GSK Investigational Site, Bahia, 40050-410, Brazil|GSK Investigational Site, BrasÃ­lia, 70658-700, Brazil|GSK Investigational Site, Campinas, 13060-803, Brazil|GSK Investigational Site, Campo Grande, 79080-090, Brazil|GSK Investigational Site, Rio de Janeiro, 21041-030, Brazil|GSK Investigational Site, Rio De Janeiro, RJ 22240-000, Brazil|GSK Investigational Site, SÃ£o Paulo - SP, 01323-900, Brazil|GSK Investigational Site, SÃ£o Paulo, 04012-180, Brazil|GSK Investigational Site, SÃ£o Paulo, 05403000, Brazil|GSK Investigational Site, SÃ£o Paulo, 05508-900, Brazil|GSK Investigational Site, Uberlandia, 38400-902, Brazil|GSK Investigational Site, Dimitrovgrad, 6400, Bulgaria|GSK Investigational Site, Haskovo, 6300, Bulgaria|GSK Investigational Site, Pleven, 5800, Bulgaria|GSK Investigational Site, Plovdiv, 4002, Bulgaria|GSK Investigational Site, Plovdiv, 4003, Bulgaria|GSK Investigational Site, Sofia, 1000, Bulgaria|GSK Investigational Site, Sofia, 1202, Bulgaria|GSK Investigational Site, Sofia, 1407, Bulgaria|GSK Investigational Site, Sofia, 1527, Bulgaria|GSK Investigational Site, Sofia, 1606, Bulgaria|GSK Investigational Site, Sofia, 1709, Bulgaria|GSK Investigational Site, Veliko Tarnovo, 5000, Bulgaria|GSK Investigational Site, Edmonton, Alberta, T6G 2B7, Canada|GSK Investigational Site, Campbell River, British Columbia, V9W 5Y4, Canada|GSK Investigational Site, New Westminister, British Columbia, V3L 3W4, Canada|GSK Investigational Site, Surrey, British Columbia, V3V 1N1, Canada|GSK Investigational Site, Vancouver, British Columbia, V5Z 1M9, Canada|GSK Investigational Site, Victoria, British Columbia, V8R 4R2, Canada|GSK Investigational Site, St. John's, Newfoundland and Labrador, A1B 3V6, Canada|GSK Investigational Site, Truro, Nova Scotia, B2N 1L2, Canada|GSK Investigational Site, Ajax, Ontario, L1S 7K8, Canada|GSK Investigational Site, Brampton, Ontario, L6Z 4N5, Canada|GSK Investigational Site, Cambridge, Ontario, N1R 6V6, Canada|GSK Investigational Site, Cambridge, Ontario, N1R 7R1, Canada|GSK Investigational Site, Hamilton, Ontario, L8L 2X2, Canada|GSK Investigational Site, Kelowna, Ontario, V1Y 1E4, Canada|GSK Investigational Site, Mississauga, Ontario, L5B 2P7, Canada|GSK Investigational Site, Newmarket, Ontario, L3Y 8C3, Canada|GSK Investigational Site, Oshawa, Ontario, L1J 2J9, Canada|GSK Investigational Site, Oshawa, Ontario, L1J 2K1, Canada|GSK Investigational Site, Ottawa, Ontario, K1Y 4W7, Canada|GSK Investigational Site, Sarnia, Ontario, N7T 4X3, Canada|GSK Investigational Site, Sudbury, Ontario, P3C 1S8, Canada|GSK Investigational Site, Sudbury, Ontario, P3E 3B8, Canada|GSK Investigational Site, Thunder Bay, Ontario, P7B 7C7, Canada|GSK Investigational Site, Toronto, Ontario, M4C 3E7, Canada|GSK Investigational Site, Toronto, Ontario, M5C 2T2, Canada|GSK Investigational Site, Greenfield Park, Quebec, JAV 2GB, Canada|GSK Investigational Site, Longueuil, Quebec, J4M 2X1, Canada|GSK Investigational Site, Montreal, Quebec, H1T 3Y7, Canada|GSK Investigational Site, Montreal, Quebec, H3G 1A4, Canada|GSK Investigational Site, Sherbrooke, Quebec, J1H 5N4, Canada|GSK Investigational Site, Thetford Mines, Quebec, G6G 2V4, Canada|GSK Investigational Site, Temuco, RegiÃ³n De La Araucania, Chile|GSK Investigational Site, ConcepciÃ³n, RegiÃ³n Del Biobio, 56-41, Chile|GSK Investigational Site, Talcahuano, RegiÃ³n Del Biobio, 427 0918, Chile|GSK Investigational Site, Santiago, RegiÃ³n Metro De Santiago, 750 0922, Chile|GSK Investigational Site, Santiago, RegiÃ³n Metro De Santiago, 7650018, Chile|GSK Investigational Site, Santiago, RegiÃ³n Metro De Santiago, 8330024, Chile|GSK Investigational Site, ViÃ±a del Mar, ValparaÃ­so, Chile|GSK Investigational Site, Santiago, 8207257, Chile|GSK Investigational Site, Santiago, 8900085, Chile|GSK Investigational Site, Temuco, Chile|GSK Investigational Site, Lanzhou, Gansu, 730030, China|GSK Investigational Site, Guangzhou, Guangdong, 510080, China|GSK Investigational Site, Guangzhou, Guangdong, 510120, China|GSK Investigational Site, Nanning, Guangxi, 530021, China|GSK Investigational Site, Haikou, Hainan, 570102, China|GSK Investigational Site, Shijiazhuang, Hebei, 050000, China|GSK Investigational Site, Nanjing, Jiangsu, 210029, China|GSK Investigational Site, Dalian, Liaoning, 116027, China|GSK Investigational Site, Shenyang, Liaoning, 110004, China|GSK Investigational Site, Shenyang, Liaoning, 110016, China|GSK Investigational Site, Xian, Shaanxi, 710061, China|GSK Investigational Site, Jinan, Shandong, 250033, China|GSK Investigational Site, Chengdu, Sichuan, 610041, China|GSK Investigational Site, Hangzhou, Zhejiang, 310009, China|GSK Investigational Site, Beijing, 100020, China|GSK Investigational Site, Beijing, 100029, China|GSK Investigational Site, Beijing, 100037, China|GSK Investigational Site, Beijing, 100050, China|GSK Investigational Site, Beijing, 100730, China|GSK Investigational Site, Beijing, 100853, China|GSK Investigational Site, Hangzhou, 310016, China|GSK Investigational Site, Jinan, 250012, China|GSK Investigational Site, Shanghai, 200003, China|GSK Investigational Site, Shanghai, 200040, China|GSK Investigational Site, Shanghai, 200065, China|GSK Investigational Site, Suzhou, 215004, China|GSK Investigational Site, Armenia, Colombia|GSK Investigational Site, Barranquilla, Colombia|GSK Investigational Site, Bogota, 38007, Colombia|GSK Investigational Site, Bogota, 5600520, Colombia|GSK Investigational Site, Bogota, Colombia|GSK Investigational Site, BogotÃ¡, Colombia|GSK Investigational Site, Bucaramanga, Colombia|GSK Investigational Site, Cartagena, Colombia|GSK Investigational Site, Manizales, Colombia|GSK Investigational Site, Medellin, Colombia|GSK Investigational Site, MedellÃ­n, Colombia|GSK Investigational Site, Brno, 625 00, Czechia|GSK Investigational Site, Brno, 656 91, Czechia|GSK Investigational Site, Caslav, 286 01, Czechia|GSK Investigational Site, Jihlava, 586 33, Czechia|GSK Investigational Site, Kromeriz, 767 55, Czechia|GSK Investigational Site, Milevsko, 399 01, Czechia|GSK Investigational Site, Olomouc, 775 20, Czechia|GSK Investigational Site, Plzen - Bory, 305 99, Czechia|GSK Investigational Site, Praha 10, 100 34, Czechia|GSK Investigational Site, Praha 2, 128 08, Czechia|GSK Investigational Site, Slany, Czechia|GSK Investigational Site, Svitavy, 568 25, Czechia|GSK Investigational Site, Usti nad Orlici, 562 18, Czechia|GSK Investigational Site, Zlin, 762 75, Czechia|GSK Investigational Site, Aalborg, DK-9000, Denmark|GSK Investigational Site, Aarhus, DK-8000, Denmark|GSK Investigational Site, Esbjerg, 6700, Denmark|GSK Investigational Site, Frederikssund, DK-3600, Denmark|GSK Investigational Site, Glostrup, DK-2600, Denmark|GSK Investigational Site, Hellerup, 2900, Denmark|GSK Investigational Site, Herlev, DK-2730, Denmark|GSK Investigational Site, HolbÃ¦k, DK-4300, Denmark|GSK Investigational Site, Hvidovre, DK-2650, Denmark|GSK Investigational Site, Koebenhavn N, 2100, Denmark|GSK Investigational Site, Kolding, DK-6000, Denmark|GSK Investigational Site, KÃ¸benhavn NV, DK-2400, Denmark|GSK Investigational Site, KÃ¸benhavn S, DK-2300, Denmark|GSK Investigational Site, KÃ¸ge, DK-4600, Denmark|GSK Investigational Site, NÃ¦stved, 4700, Denmark|GSK Investigational Site, Odense C, DK-5000, Denmark|GSK Investigational Site, Roskilde, 4000, Denmark|GSK Investigational Site, Silkeborg, DK-8600, Denmark|GSK Investigational Site, Svendborg, 5700, Denmark|GSK Investigational Site, Pau, Aquitaine, 64046, France|GSK Investigational Site, Langres, Champagne-Ardenne, 52206, France|GSK Investigational Site, Dunkerque, Nord-Pas-de-Calais, 59240, France|GSK Investigational Site, Avignon, 84000, France|GSK Investigational Site, BesanÃ§on Cedex, 25030, France|GSK Investigational Site, Bron, 69677, France|GSK Investigational Site, CrÃ©teil, 94010, France|GSK Investigational Site, Dijon Cedex, 21079, France|GSK Investigational Site, Lagny sur Marne, 77405, France|GSK Investigational Site, Le Plessis Robinson, 92350, France|GSK Investigational Site, Lille, 59000, France|GSK Investigational Site, Marseille Cedex 08, 13285, France|GSK Investigational Site, Montfermeil, 93370, France|GSK Investigational Site, Paris Cedex 18, 75877, France|GSK Investigational Site, Paris, 75651, France|GSK Investiga
	NCT01751074	To Estimate the Potential Effects of Repeat Doses of Darapladib on the Pharmacokinetics (PK) of Rosuvastatin as Well as Evaluating Safety and Tolerability in Healthy Volunteers	Atherosclerosis	PHASE1	https://clinicaltrials.gov/study/NCT01751074		COMPLETED	The potential for a drug interaction between Darapladib and Rosuvastatin is felt to be low and it would be helpful to quantify this risk in man in order to guide prescribing physicians. The primary aims of this study are to estimate the potential effects of repeat doses of Darapladib on the PK of Rosuvastatin as well as evaluating safety and tolerability. Two part approaches are planned for this study. Part A of the study will examine the effects of repeat doses Darapladib on the PK of Rosuvastatin in healthy volunteers of Caucasian descent. Based on whether a significant increase in Rosuvastatin exposure is observed in Caucasians in Part A, a decision will be made regarding whether to proceed with a conditional Part B to examine this effect in healthy volunteers of Far-East Asian descent. In both parts, subjects will receive Rosuvastatin 10 milligrams (mg) once daily (QD) for 1 day during the first treatment period (Treatment Period 1), followed by a 4 day PK sampling period/wash-out. Subjects will then receive darapladib 160 mg QD for the next 10 days with 24-hour PK sampling on the last day (Day 14 of the study). Immediately following this, all subjects will then receive the combination of Darapladib 160 mg and Rosuvastatin 10 mg for 1 day and continued Darapladib dosing of 160 mg QD for additional 3 days (Treatment Period 2) while blood samples are collected to assess Rosuvastatin PK. Plasma samples collected on Day 15 will be analyzed for both Rosuvastatin and Darapladib concentrations. Subjects will be required to return to the unit approximately 10 to 14 days following the last dose of study medication for a clinic visit for assessments and then will return again at 35 Â±7 days following the last dose for the final follow-up visit of the study. The duration of each subject's participation in the study from screening to follow-up will be approximately three months. Approximately 18 evaluable subjects will be enrolled in Part A and another 18 subjects will be enrolled in Part B (if conducted) to complete dosing and all assessments.	NO	DRUG: Rosuvastatin 10 mg|DRUG: Darapladib 160 mg	Single dose PK of Rosuvastatin assessed by AUC (0-infinity) or AUC (0-t) when co-administered with darapladib and when administered alone., To evaluate the single dose PK of Rosuvastatin, area under the concentration-time curve from time zero extrapolated to infinite time (AUC \[0-infinity\]) or area under the concentration-time curve from time zero to last time of quantifiable concentration (AUC \[0-t\]) will be assessed., 09 days. Blood samples will be collected on Day 1 to 5 (pre-dose, 0.5, 1, 2, 3, 4, 5, 6, 8, 10, 12, 24, 36, 48, 72, 96 hours [hrs] post dose) and on Day 15 to 18 (pre-dose, 0.5, 1, 2, 3, 4, 5, 6, 8, 10, 12, and 24, 36, 48, 72, and 96 hrs post dose).|Single dose PK of Rosuvastatin assessed by Cmax when co-administered with darapladib and when administered alone., To evaluate the single dose PK of Rosuvastatin, maximum observed concentration (Cmax) will be assessed., 09 days. Blood samples will be collected on Day 1 to 5 (pre-dose, 0.5, 1, 2, 3, 4, 5, 6, 8, 10, 12, 24, 36, 48, 72, 96 hours [hrs] post dose) and on Day 15 to 18 (pre-dose, 0.5, 1, 2, 3, 4, 5, 6, 8, 10, 12, and 24, 36, 48, 72, and 96 hrs post dose).|Single dose PK of Rosuvastatin assessed by Tmax and T1/2 (as data permit) when co-administered with darapladib and when administered alone., To evaluate the single dose PK of Rosuvastatin, time of occurrence of Cmax (Tmax), and terminal phase half-life (T1/2) will be assessed., 09 days. Blood samples will be collected on Day 1 to 5 (pre-dose, 0.5, 1, 2, 3, 4, 5, 6, 8, 10, 12, 24, 36, 48, 72, 96 hours [hrs] post dose) and on Day 15 to 18 (pre-dose, 0.5, 1, 2, 3, 4, 5, 6, 8, 10, 12, and 24, 36, 48, 72, and 96 hrs post dose).	Single dose Rosuvastatin PK compared between Caucasian subjects (Part A) and if performed, Asian subjects (Part B)., Single dose Rosuvastatin PK will be assessed by comparison of AUC (0-infinity), or AUC (0-t), Cmax, Tmax and T1/2 as data permit., 05 days. Blood samples will be collected on Day 1 to Day 5 (pre-dose, 0.5, 1, 2, 3, 4, 5, 6, 8, 10, 12, 24, 36, 48, 72, and 96 hours [hrs] post dose).|Rosuvastatin PK when co-administered with repeat doses of Darapladib compared between Caucasian subjects (Part A) and if performed, Asian subjects (Part B)., Rosuvastatin PK when co-administered with repeat doses of Darapladib will be assessed by comparison of AUC (0-infinity), or AUC (0-t), Cmax, Tmax and T1/2 as data permit., 01 day. Blood samples will be collected on Day 15 (pre-dose, 0.5, 1, 2, 3, 4, 5, 6, 8, 10, 12, and 24 hrs post dose) of each part.|Repeat doses PK of Darapladib compared between Caucasian subjects (Part A) and if performed, Asian subjects (Part B)., Repeat doses PK of Darapladib assessed by comparison of area under the concentration-time curve over the dosing interval (AUC \[0-tau\]), Cmax, Tmax and T1/2 as data permit, 02 days. Blood samples will be collected on Day 13 (pre-dose), and Day 14 (pre-dose, 0.5, 1, 2, 3, 4, 5, 6, 8, 10, 12 and 24 hrs post-dose) of each part.|Repeat doses PK of Darapladib assessed by AUC (0-tau) when co-administered with single dose of Rosuvastatin and when administered alone., To evaluate the repeat doses PK of Darapladib, AUC (0-tau), will be assessed when repeat doses of Darapladib given with single dose of Rosuvastatin and when given alone., 03 days. Blood samples will be collected on Day 13 (pre-dose), Day 14 (pre-dose, 0.5, 1, 2, 3, 4, 5, 6, 8, 10, 12 and 24 hrs post-dose) and Day 15 (0.5, 1, 2, 3, 4, 5, 6, 8, 10, 12, and 24 hrs post dose).|Repeat doses PK of Darapladib assessed by Cmax when co-administered with single dose Rosuvastatin and when administered alone, To evaluate the repeat doses PK of Darapladib, Cmax will be assessed when repeat doses of Darapladib given with single dose of Rosuvastatin and when given alone., 03 days. Blood samples will be collected on Day 13 (pre-dose), Day 14 (pre-dose, 0.5, 1, 2, 3, 4, 5, 6, 8, 10, 12 and 24 hrs post-dose) and Day 15 (0.5, 1, 2, 3, 4, 5, 6, 8, 10, 12, and 24 hrs post dose).|Repeat doses PK of Darapladib assessed by Tmax, and T1/2 (as data permit) when co-administered with Rosuvastatin and when administered alone, To evaluate the repeat doses PK of Darapladib, Tmax, and T1/2 will be assessed when repeat doses of Darapladib given with single dose of Rosuvastatin and when given alone., 03 days. Blood samples will be collected on Day 13 (pre-dose), Day 14 (pre-dose, 0.5, 1, 2, 3, 4, 5, 6, 8, 10, 12 and 24 hrs post-dose) and Day 15 (0.5, 1, 2, 3, 4, 5, 6, 8, 10, 12, and 24 hrs post dose).|Safety and tolerability of darapladib when co-administered with Rosuvastatin assessed by incidence and severity of adverse events, Adverse events (AEs) will be collected from the start of study treatment and until the follow-up contact. Intensity of AEs will be categorized as mild, moderate or severe, Up to 60 days|Safety and tolerability of darapladib when co-administered with Rosuvastatin assessed by vital signs, Vital signs measurement will include systolic and diastolic blood pressure and pulse rate., Up to 60 days|Safety and tolerability of darapladib when co-administered with Rosuvastatin assessed by clinical laboratory data, Clinical laboratory tests include hematology, clinical chemistry, urinalysis and additional parameters., Up to 60 days		GlaxoSmithKline		ALL	ADULT	18	INDUSTRY	INTERVENTIONAL	Allocation: NON_RANDOMIZED|Intervention Model: SINGLE_GROUP|Masking: NONE|Primary Purpose: TREATMENT	115677	2012-12-17	2013-03-14	2013-03-14	2012-12-17		2017-07-26	GSK Investigational Site, Glendale, California, 91206, United States
	NCT01130246	VISTA-16 Trial: Evaluation of Safety and Efficacy of Short-term A-002 Treatment in Subjects With Acute Coronary Syndrome	Acute Coronary Syndrome	PHASE3	https://clinicaltrials.gov/study/NCT01130246	VISTA-16	TERMINATED	The objective of this study is to evaluate the safety and efficacy of short-term A-002 treatment on morbidity and mortality when added to atorvastatin and standard of care in subjects with an acute coronary syndrome (ACS).	NO	DRUG: A-002, varespladib methyl|DRUG: Placebo	Primary Objective of the Study, To determine whether 16 weeks of treatment with A-002 plus atorvastatin and standard of care is superior to placebo plus atorvastatin and standard of care for reducing the hazard of the first occurrence of the combined endpoint of cardiovascular death, non-fatal myocardial infarction, non-fatal stroke, or documented unstable angina with objective evidence of ischemia requiring hospitalization., 16 weeks	Secondary Objective of the Study, To determine whether A-002 plus atorvastatin and standard of care is superior to placebo plus atorvastatin and standard of care for reducing the occurrence of the hazard of the combined endpoint of all-cause mortality, non-fatal myocardial infarction, non-fatal stroke or documented unstable angina with objective evidence of ischemia requiring hospitalization or multiple occurrences of the non-fatal components of the composite primary endpoint., 2, 4, 8, 16 weeks and 6 months		Anthera Pharmaceuticals		ALL	ADULT, OLDER_ADULT	5189	INDUSTRY	INTERVENTIONAL	Allocation: RANDOMIZED|Intervention Model: PARALLEL|Masking: DOUBLE (PARTICIPANT, INVESTIGATOR)|Primary Purpose: TREATMENT	AN-CVD2233	2010-05	2012-03	2012-03	2010-05-25		2012-10-31	Investigator Site 1064, Birmingham, Alabama, 35205, United States|Investigator Site 1063, Birmingham, Alabama, 35235, United States|Investigator Site 1065, Birmingham, Alabama, 35243, United States|Investigator Site 1020, Huntsville, Alabama, 35801, United States|Investigator Site 1133, Mobile, Alabama, 36608, United States|Investigator Site 1019, Tucson, Arizona, 85724, United States|Investigator Site 1132, Escondido, California, 92025, United States|Investigator Site 1087, Mission Viejo, California, 92691, United States|Investigator Site 1005, Torrance, California, 90502, United States|Investigator Site 1079, Aurora, Colorado, 80012, United States|Investigator Site 1006, Colorado Springs, Colorado, 80909, United States|Investigator Site 1050, Denver, Colorado, 80218, United States|Investigator Site 1045, Denver, Colorado, 80220, United States|Investigator Site 1061, Fort Collins, Colorado, 80528, United States|Investigator Site 1054, Littleton, Colorado, 80120, United States|Investigator Site 1140, Wheat Ridge, Colorado, 80033, United States|Investigator Site 1111, Hartford, Connecticut, 06102, United States|Investigator Site 1028, Newark, Delaware, 19718, United States|Inevestigator Site 1074, Washington, District of Columbia, 20010, United States|Investigator Site 1030, Washington, District of Columbia, 20037, United States|Investigator Site 1117, Washington, District of Columbia, 20422, United States|Investigator Site 1022, Clearwater, Florida, 33756, United States|Investigator Site 1051, Clearwater, Florida, 33756, United States|Investigator Site 1112, Ft. Lauderdale, Florida, 33316, United States|Investigator Site 1049, Lakeland, Florida, 33805, United States|Investigator Site 1124, Miami Beach, Florida, 33140, United States|Investigator Site 1095, Tallahassee, Florida, 32308, United States|Investigator Site 1058, Tampa, Florida, 33613, United States|Investigator Site1110, Atlanta, Georgia, 30342, United States|Investigator Site 1011, Augusta, Georgia, 30901, United States|Investigator Site 1114, Macon, Georgia, 31201, United States|Investigator Site 1086, Naperville, Illinois, 60540, United States|Investigator Site 1125, Oak Lawn, Illinois, 60453, United States|Investigator Site 1044, Covington, Louisiana, 70433, United States|Investigator Site 1069, New Orleans, Louisiana, 70112, United States|Investigator Site 1066, New Orleans, Louisiana, 70115, United States|Investigator Site 1144, Shreveport, Louisiana, 71101, United States|Investigator Site 1060, Flint, Michigan, 48532, United States|Investigator Site 1136, Novi, Michigan, 48374, United States|Investigator Site 1137, Petoskey, Michigan, 49770, United States|Investigator Site 1048, Traverse City, Michigan, 49684, United States|Investigator Site 1034, Duluth, Minnesota, 55807, United States|Investigator Site 1046, Minneapolis, Minnesota, 55407, United States|Investigator Site 1033, Minneapolis, Minnesota, 55417, United States|Investigator Site 1016, Tupelo, Mississippi, 38801, United States|Investigator Site 1027, Kalispell, Montana, 59901, United States|Investigator Site 1092, Missoula, Montana, 59802, United States|Investigator Site 1032, Omaha, Nebraska, 68131, United States|Investigator Site 1031, Ridgewood, New Jersey, 07450, United States|Investigator Site 1057, Johnson City, New York, 13790, United States|Investigator Site 1101, Charlotte, North Carolina, 28204, United States|Investigator Site 1100, Gastonia, North Carolina, 28054, United States|Investigator Site 1121, Raleigh, North Carolina, 27609, United States|Investigator Site 1088, Raleigh, North Carolina, 27610, United States|Investigator Site 1123, Wilmington, North Carolina, 28401, United States|Investigator Site 1075, Winston-Salem, North Carolina, 27103, United States|Investigator Site 1108, Fargo, North Dakota, 58122, United States|Investigator Site 1024, Canton, Ohio, 44710, United States|Investigator Site 1143, Cleveland, Ohio, 44106, United States|Investigator 1141, Cleveland, Ohio, 44109, United States|Investigator Site 1131, Mansfield, Ohio, 44901, United States|Investigator Site 1004, Oklahoma City, Oklahoma, 73104, United States|Investigator Site 1026, Oklahoma City, Oklahoma, 73112, United States|Investigator Site 1122, Portland, Oregon, 97239, United States|Investigator Site 1107, Danville, Pennsylvania, 17822, United States|Investigator Site 1029, Doylestown, Pennsylvania, 18901, United States|Investigator Site 1134, Lancaster, Pennsylvania, 17602, United States|Investigator Site 1018, York, Pennsylvania, 17405, United States|Investigator Site 1072, Providence, Rhode Island, 02906, United States|Investigator Site 1038, Rapid City, South Dakota, 55701, United States|Investigator Site 1138, Sioux Falls, South Dakota, 57104, United States|Investigator Site 1014, Jackson, Tennessee, 38305, United States|Investigator Site 1047, Knoxville, Tennessee, 37917, United States|Investigator Site 1115, Dallas, Texas, 75216, United States|Investigator Site 1040, Dallas, Texas, 75226, United States|Investigator Site 1037, Houston, Texas, 77030, United States|Investigator Site 1130, Houston, Texas, 77030, United States|Investigator Site 1025, Tyler, Texas, 75501, United States|Investigator Site 1139, Layton, Utah, 84041, United States|Investigator Site 1056, Harrisonburg, Virginia, 22801, United States|Investigator Site 1083, Norfolk, Virginia, 23507, United States|Investigator Site 1043, Richmond, Virginia, 23249, United States|Investigator Site 1042, Marshfield, Wisconsin, 54449, United States|Investigator Site 6106, Canberra, Australian Capital Territory, Australia|Investigator Site 6114, Gosford, New South Wales, 2250, Australia|Investigator Site 6120, Kingswood, New South Wales, 2747, Australia|Investigator Site 6113, Cairns, Queensland, 4870, Australia|Investigator Site 6112, Douglas, Queensland, 4814, Australia|Investigator Site 6123, Nambour, Queensland, 4560, Australia|Investigator Site 6111, Adelaide, South Australia, 5000, Australia|Investigator Site 6124, Bedford Park, South Australia, 5042, Australia|Investigator Site 6103, Elizabeth Vale, South Australia, 5112, Australia|Investigator Site 6122, Hobart, Tasmania, 7000, Australia|Investigator Site 6129, Epping, Victoria, 3076, Australia|Investigator Site 6127, Heidelberg, Victoria, 3084, Australia|Investigator Site 6125, Perth, Western Australia, 6000, Australia|Investigator Site 6130, Perth, Western Australia, 6000, Australia|Investigator Site 6118, Brisbane, Australia|Investigator Site 6126, Geelong, Australia|Investigator Site 6101, Kogarah, NSW2217, Australia|Investigator Site 6105, Melbourne, 3004, Australia|Investigator Site 6110, Nedlands, 6009, Australia|Investigator Site 6121, New Lambton, NSW2305, Australia|Investigator Site 6108, So Australia, Australia|Investigator Site 6119, South Port, 4215QLD, Australia|Investigator Site 2069, Calgary, Alberta, T2N 2T9, Canada|Investigator Site 2065, Edmonton, Alberta, T6G 2B7, Canada|Investigator Site 2064, Edmonton, Alberta, T6L 5X8, Canada|Investigator Site 2073, Red Deer, Alberta, T4N 4E7, Canada|Investigator Site 2059, Kelowna, British Columbia, V1Y 1E4, Canada|Investigator Site 2068, New Westminister, British Columbia, v3L3W4, Canada|Investigator Site 2066, Surrey, British Columbia, V3V 1Z2, Canada|Investigator Site 2057, Vancouver, British Columbia, V6Z1Y6, Canada|Investigator Site 2063, Victoria, British Columbia, V8R4R2, Canada|Investigator Site 2070, Saint John, Newfoundland and Labrador, A1B 3V6, Canada|Investigator Site 2048, Halifax, Nova Scotia, B3H 3A7, Canada|Investigator Site 2072, Sydney, Nova Scotia, B1P1P3, Canada|Investigator Site 2067, Hamilton, Ontario, L8L2X2, Canada|Investigator Site 2075, Kitchener, Ontario, N2M 1B2, Canada|Investigator Site 2058, London, Ontario, N6A 5A5, Canada|Investigator Site 2004, Newmarket, Ontario, L3Y 8C3, Canada|Investigator Site 2008, Scarborough, Ontario, M1E4B9, Canada|Investigator Site 2030, Thunder Bay, Ontario, P7B7C7, Canada|Investigator Site 2011, Toronto, Ontario, J6V2H2, Canada|Investigator Site 2012, Toronto, Ontario, M5B1W8, Canada|Investigator Site 2074, Laval, Quebec, H7M 3L9, Canada|Investigator Site 2020, LÃ©vis, Quebec, G6V 4Z5, Canada|Investigator Site 2009, Montreal, Quebec, H1T 2M4, Canada|Investigator Site 2052, Montreal, Quebec, H2W1T8, Canada|Investigator Site 2001, Montreal, Quebec, H3H2R9, Canada|Investigator Site 2071, St. Jerome, Quebec, J7Z5T3, Canada|Investigator Site 2006, Terrebonne, Quebec, J6V2H2, Canada|Investigator Site 2053, Quebec, G1R 2J6, Canada|Investigator Site 2007, Quebec, G1V4G5, Canada|Investigator Site 2010, Saint John, NBE2L4L2, Canada|Investigator Site 4212, Jihlavska, Brno, 62500, Czech Republic|Investigator Site 4201, Usti nad Labem, Labem, 40113, Czech Republic|Investigator Site 4216, Liberec, Stare Mesto, 46063, Czech Republic|Investigator Site 4210, Brno, 656 91, Czech Republic|Investigator Site 4206, Hradec Kralove, 500 05, Czech Republic|Investigator Site 4208, Jihlava, 58633, Czech Republic|Investigator Site 4214, Mlada Boleslav, 29350, Czech Republic|Investigator Site 4218, Nymburk, 288 02, Czech Republic|Investigator 4218, Nymburk, 425/9, Czech Republic|Investigator Site 4207, Olomouc, 755 20, Czech Republic|Investigator Site 4209, Ostrava, 70852, Czech Republic|Investigator Site 4205, Plzen, 30599, Czech Republic|Investigator Site 4204, Praha 2, 12802, Czech Republic|Investigator Site 4217, Praha 5, 150 06, Czech Republic|Investigator Site 4213, Praha, 10034, Czech Republic|Investigator Site 4220, Praha, 6, Czech Republic|Investigator Site 4202, Usti nad Labem, 401 13, Czech Republic|Investigator Site 4203, Znojmo, 66902, Czech Republic|Investigator Site 9502, Tbilisi, 0102, Georgia|Investigator Site 9508, Tbilisi, 0102, Georgia|Investigator Site 9504, Tbilisi, 0141, Georgia|Investigator Site 9509, Tbilisi, 0144, Georgia|Investigator Site 9510, Tbilisi, 0144, Georgia|Investigator Site 9501, Tbilisi, 0159, Georgia|Investigator Site 9505, Tbilisi, 0159, Georgia|Investigator Site 9506, Tbilisi, 0164, Georgia|Investigator Site 9503, Tbilisi, 0179, Georgia|Investigator Site 9507, Tbilisi, 0186, Georgia|Investigator Site 4921, Warendorf, Am Krankenhaus, 48231, Germany|Investigator Site 4932, Bad Friedrichshall, 74177, Germany|Investigator Site 4930, Bad Nauheim, 61231, Germany|Investigator Site 4928, Berlin, 12559, Germany|Investigator Site 4904, Bielefeld, 336 04, Germany|Investigator Site 4905, Bonn, 53105, Germany|Investigator Site 4923, Dortmund, 44137, Germany|Investigator Site 4912, Erfurt, 99089, Germany|Investigator Site 4907, Goettingen, 37075, Germany|Investigator Site 4922, Hamburg, 21075, Germany|Investigator Site 4929, Kassel, 34121, Germany|Investigator Site 4911, Kiel, 24105, Germany|Investigator Site 4901, Limburg, 65549, Germany|Investigator Site 4927, Lubeck, 23538, Germany|Investigator Site 4908, Magdeburg, 39120, Germany|Investigator Site 4902, Mainz, 55131, Germany|Investigator Site 4917, Munchen, Germany|Investigator Site 4925, Nauen, 14641, Germany|Investigator Site 4915, Regensburg, 93053, Germany|Investigator Site 4906, Ulm, 89081, Germany|Investigator Site 3626, Pecs, Baranya Megye, H-7624, Hungary|Investigator Site 3606, Szekesfehervar, Fejer Megye, 8000, Hungary|Investigator Site 3602, Budapest, Gaal Jozsef, Hungary|Investigator Site 3605, Debrecen, Hajdu-Bihar, 4012, Hungary|Investigator Site 3614, Semmelweis, Kistarcsa, 2143, Hungary|Investigator Site 3616, Budapest, Pest Megye, 1076, Hungary|Investigator Site 3612, Budapest, Pest Megye, 1097, Hungary|Investigator Site 3607, Szolnok, Szolnok Megye, 5000, Hungary|Investigator Site 3603, Zalaegerszeg, Zala Megye, H-8900, Hungary|Investigator Site 3625, Balatonfured, 8203, Hungary|Investigator Site 3604, Budapest, 1096, Hungary|Investigator Site 3622, Budapest, 1106, Hungary|Investigator Site 3619, Eger, 3300, Hungary|Investigator Site 3624, Hodmezovasarhely, 6800, Hungary|Investigator Site 3629, Sopron, 9400, Hungary|Investigator Site 3623, Szombathely, 9700, Hungary|Investigator Site 9110, Hyderabad, Andhra Pradesh, 500082, India|Investigator Site 9109, Secunderabad, Andhra Pradesh, 500003, India|Investigator Site 9119, Secunderabad, Andhra Pradesh, 500003, India|Investigator Site 9105, New Delhi, Delhi, 110076, India|Investigator Site 9104, Ahmedabad, Gujarat, 380 014, India|Investigator Site 9111, Ahmedabad, Gujarat, 380052, India|Investigator Site 9108, Ahmedabad, Gujarat, 380060, India|Investigator Site 9117, Surat, Gujarat, 395007, India|Investigator Site 9115, Vadodara, Gujarat, 390 015, India|Investigator Site 9102, Vadodara, Gujarat, 390007, India|Investigator Site 9114, Bangalore, Karanataka, 560 0034, India|Investigator Site 9121, Bangalore, Karnataka, 560 052, India|Investigator Site 9113, Indore, Madhya Pradesh, 452008, India|Investigator Site 9101, Nagpur, Maharashtra, 440012, India|Investigator Site 9103, Lucknow, Uttar Pradesh, 226003, India|Investigator Site 9118, Kolkata, West Bengal, 7000020, India|Investigator Site 9107, Kolkata, West Bengal, 700027, India|Investigator Site 3921, Brescia, Via L Bissolati, 57, Italy|Investigator Site 3908, Cecina, 57023, Italy|Investigator Site 3912, Colleferro, 00034, Italy|Investigator Site 3910, Ferrara, 44121, Italy|Investigator Site 3916, Massa, 54100, Italy|Investigator Site 3906, Milano, 20138, Italy|Investigator Site 3901, Monza, 20052, Italy|Investigator Site 3907, Napoli, 80131, Italy|Investigator Site 3920, Novara, 28100, Italy|Investigator Site 3918, Roma, 00135, Italy|Investigator Site 3902, Rome, 00168, Italy|Investigator Site 3909, Rome, 00189, Italy|Investigator Site 3903, Rozzano (MI), 20089, Italy|Investigator Site 3904, Siena, 53100, Italy|Investigator Site 8205, Busan, 602-715, Korea, Republic of|Investigator Site 8206, Busan, 602-739, Korea, Republic of|Investigator Site 8202, Cheongju, 361-711, Korea, Republic of|Investigator Site 8214, Daegu, 700-712, Korea, Republic of|Investigator Site 8213, Daejeon, 301-723, Korea, Republic of|Investigator Site 8203, Gwangju, 501-757, Korea, Republic of|Investigator Site 8204, Gyeonggi-do, 480-717, Korea, Republic of|Investigator Site 8210, Kangwon-do, 220-701, Korea, Republic of|Investigator Site 8209, Seoul, 130-702, Korea, Republic of|Investigator Site 8215, Seoul, 130-709, Korea, Republic of|Investigator Site 8212, Seoul, 135-710, Korea, Republic of|Investigator Site 8207, Seoul, 135-720, Korea, Republic of|Investigator Site 8201, Seoul, 152-703, Korea, Republic of|Investigator Site 8208, Suwon, 442-723, Korea, Republic of|Investigator Site 8211, Suwon, 443-721, Korea, Republic of|Investigator Site 9603, Bir Hassan, Jnah, Lebanon|Investigator Site 9601, Beirut, BEI, Lebanon|Investigator Site 9603, Beirut, Lebanon|Investigator Site 3126, Nieuwegein, CM, 3435, Netherlands|Investigator Site 3129, Goes, RA, 4462, Netherlands|Investigator Site 3120, Amstelveen, 1186 AM, Netherlands|Investigator Site 3128, Amsterdam, 1081 HV, Netherlands|Investigator Site 3117, Amsterdam, 1091 AC, Netherlands|Investigator Site 3125, Amsterdam, Netherlands|Investigator Site 3136, Breda, 4818, Netherlands|Investigator Site 3130, Delft, 2625 AD, Netherlands|Investigator Site 3108, Den Helder, 1782 GZ, Netherlands|Investigator Site 3105, Deventer, 7416 SE, Netherlands|Investigator Site 3102, Ede, 6716RP, Netherlands|Investigator Site 3134, Heerlen, 6419 PC, Netherlands|Investigator Site 3109, Hoogeveen, 7909 AA, Netherlands|Investigator Site 3101, Leeuwarden, Netherlands|Investigator Site 3118, Leiden, 2333 ZA, Netherlands|Investigator Site 3112, Purmerend, 1447 TC, Netherlands|Investigator Site 3107, Roosendaal, 4708 AE, Netherlands|Investigator Site 3104, Rotterdam, 3011 TD, Netherlands|Investigator Site 3106, Rotterdam, 3045 PM, Netherlands|Investigator Site 3123, Rotterdam, 3075 EA, Netherlands|Investigator Site 3131, Schiedam, 3118 JH, Netherlands|Investigator Site 3135, Sneek, 8601 ZK, Netherlands|Investigator Site 3103, Tilburg, 5022 CG, Netherlands|Investigator Site 3116, Utrecht, 3584 CX, Netherlands|Investigator Site 3124, Venlo, 5912 BL, Netherlands|Investigator Site 3113, Zaandam, 1502 DV, Netherlands|Investigator Site 6402, Takapuna, Auckland, 0622, New Zealand|Investigator Site 6405, Christchurch, 8011, New Zealand|Investigator Site 6404, Dunedin, 9054, New Zealand|Investigator Site 6401, Hamilton, 3240, New Zealand|Investigator Site 6406, Wellington, 6021, New Zealand|Investigator Site 4825, WrocÂ³aw, Dolnoslaskie, 53-114, Poland|Investigator Site 4804, Inowroclaw, Kujawsko-pomorskie, 88-100, Poland|Investigator Site4819, Pulawy, Podkarpackie, 24-100, Poland|Investigator Site 4828, Gdansk, Pomorskie, 80-952, Poland|Investigator Site 4809, Bialystok, 15-276, Poland|Investigator Site 4813, Bialystok, 15-276, Poland|Investigator Site 4801, Bytom, 41-902, Poland|Investigator Site 4816, Stalowa Wola, 37-450, Poland|Investigator Site 4827, Szczecin, 70-111, Poland|Investigator Site 4812, Warszawa, 00-685, Poland|Investigator Site 4815, Warszawa, 01-809, Poland|Investigator Site 4806, Warszawa, 02-507, Poland|Investigator Site 4823, Warszawa, 04-628, Poland|Investigator Site 4824, Wroclaw, 50-367, Poland|Investigator Site 7026, Barnaui, 656099, Russian Federation|Investigator Site 7021, Chelyabinsk, Russian Federation|Investigator Site 7001, Ekaterinburg, 620109, Russian Federation|Investigator Site 7023, Irkutsk, 664079, Russian Federation|Investigator Site 7020, Kazan, 420101, Russian Federation|Investigator Site 7002, Kemerovo, 650002, Russian Federation|Investigator Site 7017, Krasnoyarsk, Russian Federation|Investigator Site 7024, Kursk, 305035, Russian Federation|Investigator Site 7007, Leningrad, Russian Federation|Investigator Site 7003, Moscow, 111539, Russian Federation|Investigator Site 7015, Moscow, 119620, Russian Federation|Investigator Site 7019, Moscow, 121552, Russian Federation|Investigator Site 7018, Murmansk, 183047, Russian Federation|Investigator Site 7004, Novosibirsk, 630008, Russian Federation|Investigator Site 7027, Novosibirsk, Russian Federation|Investigator Site 7022, Orenburg, 460040, Russian Federation|Investigator Site 7016, Rostov-on-Don, 344068, Russian Federation|Investigator Site 7005, Samara, 443070, Russian Federation|Investigator Site 7006, Saratov, 410054, Russian Federation|Investigator Site 7028, Saratov, Russian Federation|Investigator Site 7008, St. Petersburg, 198205, Russian Federation|Investigator Site 7010, St. Petersburg, Russian Federation|Investigator Site 7013, St. Petersburg, Russian Federation|Investigator Site 7025, St. Petersburg, Russian Federation|Investigator Site 7009, St.Petersburg, 191015, Russian Federation|Investigator Site 7011, Tomsk, 634012, Russian Federation|Investigator Site 7012, Tyumen, 625026, Russian Federation|Investigator Site 3404, Oviedo, Asturias, 33006, Spain|Investigator Site 3432, Badalona, Barcelona, 08916, Spain|Investigator Site 3420, Coslada, Madrid, 28820, Spain|Investigator Site 3419, Fuenlabrada, Madrid, 28942, Spain|Investigator Site 3413, Majadahonda, Madrid, 28222, Spain|Investigator Site 3411, Lorca, Murcia, 30800, Spain|Investigator Site 3416, Pamplona, Navarra, 31008, Spain|Investigator Site 3408, Vigo, Pontevedra, 36211, Spain|Investigator Site 3410, Vigo, Pontevedra, 36214, Spain|Investigator Site 3425, Galdakao, Vizcaya, 48960, Spain|Investigator Site 3435, Albacete, 02006, Spain|Investigator Site 3428, Barcelona, 08025, Spain|Investigator Site 3418, Barcelona, 08906, Spain|Investigator Site 3406, Girona, 17007, Spain|Investigator Site 3407, Huelva, 21005, Spain|Investigator Site 3430, Leganes, 28911, Spain|Investigator Site 3402, Lleida, 25198, Spain|Investigator Site 3409, Madrid, 28007, Spain|Investigator Site 3423, Madrid, 28040, Spain|Investigator Site 3401, Madrid, 28046, Spain|Investigator Site 3415, Malaga, 29010, Spain|Investigator Site 3421, Malaga, 29010, Spain|Investigator Site 3431, Pontevedra, 36071, Spain|Investigator Site 3424, Reus, 43206, Spain|Investigator Site 3414, Santa Cruz de Tenerife, 38010, Spain|Investigator Site 3434, Sevilla, 41009, Spain|Investigator Site 3422, Utrera, 41710, Spain|Investigator Site 3403, Valencia, 46014, Spain|Investigator Site 3809, Dnipropetrovsk, 49006, Ukraine|Investigator Site 3807, Ivano-Frankivsk, 76014, Ukraine|Investigator Site 3806, Kharkiv, 61002, Ukraine|Investigator Site 3802, Kharkiv, 61018, Ukraine|Investigator Site 3803, Kharkiv, 61039, Ukraine|Investigator Site, Kharkiv, 61039, Ukraine|Investigator Site 3810, Kharkiv, Ukraine|Investigator Site 3801, Kiev, 02175, Ukraine|Investigator Site 3805, Kiev, Ukraine|Investigator Site 3808, Kiev, Ukraine|Investigator Site 3811, Lviv, Ukraine|Investigator Site 3813, Odessa, 65014, Ukraine|Investigator Site 3815, Odessa, Ukraine|Investigator Site 3814, Poltava, 36039, Ukraine
OXT	NCT00468572	Using Affectionate Communication as a Response to Acute Stress	Stress	NA	https://clinicaltrials.gov/study/NCT00468572		COMPLETED	This study will examine the effects of tending to significant social relationships on managing and reducing stress.	NO	BEHAVIORAL: Affectionate Writing|BEHAVIORAL: Meaningless Writing	Oxytocin levels, Measured at Hour 2|Cortisol levels, Measured at Hour 2	Self-reported stress level, Measured at Hour 2		Arizona State University	National Institute of Mental Health (NIMH)	ALL	ADULT, OLDER_ADULT	120	OTHER	INTERVENTIONAL	Allocation: RANDOMIZED|Intervention Model: PARALLEL|Masking: SINGLE (PARTICIPANT)|Primary Purpose: BASIC_SCIENCE	R03MH075757|R03MH075757|DATR A2-A1A	2007-02	2007-12	2007-12	2007-05-02		2012-01-10	Exercise and Sports Research Institute, Tempe, Arizona, 85287, United States
	NCT04818112	A Randomized Controlled Trial to Improve Mother-Infant Synchrony Among Women With Childhood Adversity	Parent-Child Relations|Maternal Behavior|Infant Behavior	NA	https://clinicaltrials.gov/study/NCT04818112		RECRUITING	Childhood adversity affects almost two-thirds of the US population, is a major risk factor for the leading causes of disease and increases US economic health burdens. Childhood adversity also alters biologic systems, such as the oxytocin hormone, that can affect attachment behavior. This innovative study has the potential to advance science and improve mother-infant interaction by testing an early life, home-based, multisensory behavioral intervention (called ATVV), targeting the oxytocin system, to promote synchronous early mother-infant interaction, especially critical for mothers who have experienced childhood adversity. This two-group randomized clinical trial will test the ATVV's effect on oxytocin system function and quality of mother-infant interaction. The investigators will enroll 250 first-time healthy mothers carrying a single baby who have a history of childhood adversity, and obtain baseline data in their third trimester of pregnancy. Soon after birth (before hospital discharge), mothers (and babies) who continue to be eligible are randomized into the intervention group and taught to give ATVV daily for 3 months, or randomized into the Attention Control education group and taught safe infant care. After birth, the investigators check-in frequently with mothers through weekly phone calls. There are 3 study visits at 1, 2 and 3 months after birth that include survey questions and collection of maternal blood and infant saliva. Mothers and babies are also video-recorded at 3 months after birth for 4 minutes to assess mother-infant interaction. The investigators follow-up with a phone call at 6 months after birth. While both groups will benefit from the content and attention the investigators give mothers, the investigators hypothesize that, compared to the education group, mothers and infants in the intervention group will have improved oxytocin system function and more synchronous mother-infant interaction.	NO	BEHAVIORAL: ATVV|BEHAVIORAL: Attention control	Mother-Infant Synchrony, Gaze and Affect, 3-minute video-recordings of mothers freely interacting with their infant and micro-coded later for mother-infant behaviors that reflect mother-infant synchrony. Behaviors are categorized into mutually exclusive codes. The most robust behavior categories for mothers and infants (individually and in synchrony) are gaze and affect., 84 +/- 7days from birth (approximately 3 months after birth)	Mother-Infant Synchrony, Vocalization and Touch, 3-minute video-recordings of mothers freely interacting with their infant and micro-coded later for mother-infant behaviors that reflect mother-infant synchrony. Behaviors are categorized into mutually exclusive codes. The second most robust behavior categories for mothers and infants (individually and in synchrony) are vocalization and touch., 84 +/- 7days from birth (approximately 3 months after birth)|Oxytocin receptor gene DNA methylation reflecting epigenetic marks, Using maternal plasma, % OXTR DNA methylation will be measured at candidate cytosine-phosphate-guanosine (CpG) sites -1001, -959, -934, -924, -901, and -860 that were selected based on their implication in previous studies relating to psychosocial behaviors. There is also cost-effectiveness in using the selected assay to co-target additional CpG regions implicated in the literature relating to psychosocial behaviors. Methylation is measured using bisulfite conversion (EZ DNA Lightning Kit), followed by high-throughput next-generation sequencing of polymerase chain reaction (PCR) amplicons (Illumina MiSeq) at the University of Arizona Genetics Core., Baseline at 31weeks +/- 2 weeks gestation and every 28 days +/- 7 days from birth to 3 months|Oxytocin receptor gene expression, Using maternal plasma, OXTR mRNA level will be measured using quantitative Real-Time PCR (qRT-PCR) that demonstrates total OXTR gene expression. This reflects the DNA transcribed (copied) into RNA before translation produces protein. Analysis is performed by the College of Nursing Biological Core Laboratory., Baseline at 31weeks +/- 2 weeks gestation and every 28 days +/- 7 days from birth to 3 months|Oxytocin receptor protein, Using maternal plasma, total protein expression of OXTR will be measured to reflect the amount of OXT receptors available to bind with OXT peptides. Analysis is performed by the College of Nursing Biological Core Laboratory using Anti-OXTR antibody and Western Blot (considered to be the gold standard)., Baseline at 31weeks +/- 2 weeks gestation and every 28 days +/- 7 days from birth to 3 months|Oxytocin peptide, Using maternal plasma and infant saliva, the ELISA assay will be used to report OXT peptide level. Samples are analyzed at the University of Arizona Laboratory for the Evolutionary Endocrinology of Primates (LEEP) in duplicate by enzyme immunoassay (EIA) using the Oxytocin ELISA kit (Enzo; ADI-901-153A-0001)., Baseline at 31weeks +/- 2 weeks gestation and every 28 days +/- 7 days from birth to 3 months		University of Arizona	Children's Wisconsin	FEMALE	ADULT, OLDER_ADULT	250	OTHER	INTERVENTIONAL	Allocation: RANDOMIZED|Intervention Model: PARALLEL|Masking: SINGLE (OUTCOMES_ASSESSOR)|Primary Purpose: PREVENTION	2009050756	2021-07-12	2024-01-31	2024-01-31	2021-03-26		2023-07-19	Tucson Medical Center, Tucson, Arizona, 85712, United States|Banner University Medical Center - Tucson, Tucson, Arizona, 85719, United States
	NCT06039878	Mother-Baby Study - Observational	Obesity, Childhood|Obesity		https://clinicaltrials.gov/study/NCT06039878		NOT_YET_RECRUITING	The rate of weight gain in the first year of life is risk factor for future obesity. The study will test (1) a model of l mechanisms underlying the development of emotion, attachment, and nutritive intake; and (2) the association with maternal feeding behavior, child eating behavior, dietary intake, and adiposity.	NO	BEHAVIORAL: Bonding-Evoked Oxytocin|BEHAVIORAL: Distress Relieving Effects of Sucrose|BEHAVIORAL: Hedonic Response to Sucrose|BEHAVIORAL: Typical versus Challenging Feeding-Social|BEHAVIORAL: Caloric Compensation-Social|BEHAVIORAL: Ability to Delay Gratification for Food in Infants-Social Task (ATDG-FIT-Social)	Weight-for-length z-score, Up to 36 months (infant age)			University of Michigan	National Institute of Diabetes and Digestive and Kidney Diseases (NIDDK)	ALL	CHILD, ADULT, OLDER_ADULT	240	OTHER	OBSERVATIONAL	Observational Model: |Time Perspective: p	HUM00227836|R01DK134979	2023-11	2027-12	2027-12	2023-09-15		2023-10-12	University of Michigan, Ann Arbor, Michigan, 48109, United States
	NCT05827731	Cervical Double Balloon Combined With Oxytocin	Pregnancy Outcomes|Oxytocin|Labor Induction|Mode of Delivery	NA	https://clinicaltrials.gov/study/NCT05827731		COMPLETED	1 Materials and methods 1.1 Subjects From September 2021 to August 2022, the patients who received induction of labor by cervical double balloon combined with oxytocin in a Grade III A Maternal and Child Health Hospital in Changsha were included in the study. A double balloon and oxytocin induced labor at a tertiary maternal and child health centre in Changsha. Inclusion criteria: 1 age â‰¥18 years; 2 Singleton; 3 no vaginal infection, fetal membranes intact; 4 according with the indication of induced labor \[5\] ; These included delayed pregnancy, hypertensive disorder complicating pregnancy, diabetes mellitus, cervical Bishop score \< 6, and negative oxytocin provocation test (Oct) . The exclusion criteria were: 1 abnormal head and pelvis, unable to be delivered vaginally; 2 twins; 3 maternal contraindication of vaginal delivery; 4 severe placental dysfunction, unable to tolerate vaginal delivery; 5 there were contraindications for the use of cervical balloon. 1.2 Methods 1.2.1 Operation Method First of all, pregnant women to introduce the procedure of placing the balloon, ease their fear, tension. Assist the patient to take the stone position, sterilize vulva 3 times, spread aseptic towel, expose cervix with vaginal speculum, sterilize vagina and cervix 3 times with iodine cotton ball, after sterilizing the cervical tube 3 times with iodine-complexed cotton swab, insert the disposable dilatation balloon (Henan Bonding Industry Co., Ltd., Yusheng Medical Supervision Machine No. 20180029, model: Type II 18F) into the cervical tube, until the two sacs into the cervical canal and ensure that the double sacs are through the cervical mouth, sub-turn to the cervical inside and outside sacs slowly injected saline 80 ml each. The end of the balloon catheter was fixed to the inner thigh of the pregnant woman with 3m adhesive tape, without restricting the physical activity of the pregnant woman. The operation process is smooth, the pregnant woman has no discomfort, before and after the operation monitoring fetal heart is normal, instructs the pregnant woman to test the fetal movement, closely observes the pregnant woman labor sign and the fetal intrauterine situation. The balloon is usually inserted between 16:00 and 18:00. The balloon is taken out at 8:00 am the next day, oxytocin (Ringe 500ml + oxytocin 2.5 U) was given intravenously to the patients who were not in Labor 1 hour after rupture of membranes. According to the frequency of uterine contractions, if there is no uterine contractions, increase the rate of dripping 8 drops/min, maximum dose not more than 40 drops, until regular uterine contractions, after every half-hour assessment. 1.2.2 Observation indicators Using the hospital electronic medical record information system to search and review the medical records of these women, the age, number of pregnancies, number of parturients, weight gain during pregnancy, height, weight, pre-and post-pregnancy body mass index (BMI) , indication of induced labor, pregnancy complications, gestational age at the time of balloon induced labor, neonatal weight, cervical Bishop score before and after balloon dilatation, occurrence of acute Chorioamnionitis, fetal distress, NST typing, mode of delivery, etc. . The clinical data of the patients who were induced by cervical double balloon combined with oxytocin were analyzed, and the related factors of pregnancy outcome were also discussed. 1.3 Statistical credits SPSS 25.0 was used to analyze the data. The mean Â± standard deviation was used for statistical description and t-test was used for statistical analysis. The frequency was used for statistical description and chi-square test was used for statistical analysis. Binary logistic regression analysis was used to determine the influencing factors of different pregnancy modes, and the difference was statistically significant with P \< 0.05.	NO	BEHAVIORAL: cesarean section	Acute Chorioamnionitis, acute Chorioamnionitis (or = 0.006,95% cl = 0.001-0.030, p \< 0.001), Immediately after the surgery|Fetal distress, fetal distress (or = 0.102,95% CL = 0.022-0.473, P = 0.004), Immediately after the surgery|NST typing, NST typing (or = 20.057,95% CL = 4.145-97.039, p \< 0.001), Immediately after the surgery			Changsha Hospital for Maternal and Child Health Care		FEMALE	ADULT	230	OTHER	INTERVENTIONAL	Allocation: NON_RANDOMIZED|Intervention Model: PARALLEL|Masking: NONE|Primary Purpose: SUPPORTIVE_CARE	ChangshaHMC 331	2021-09-01	2022-08-31	2022-10-31	2023-04-25		2023-04-25	Changsha Hospital for Maternal & Child Health Care Affiliated to Hunan Normal University, Changsha, Hunan, 410007, China
	NCT00975416	Oxytocin and Cognitive Behavioral Therapy in Drug Dependence	Drug Dependence	PHASE4	https://clinicaltrials.gov/study/NCT00975416		TERMINATED	Background: - The therapeutic alliance between therapist and patient may contribute to favorable outcomes in all types of psychotherapy, including cognitive behavioral therapy (CBT) for drug dependence. Oxytocin, a hormone and neurotransmitter, has been shown to increase trust in other people and may reduce stress and improve comfort in social situations by decreasing the sensation of social anxiety. Researchers are interested in determining if oxytocin can improve the outcomes of therapy for drug dependence by strengthening perceived levels of trust between therapist and patient. Objectives: - To determine whether oxytocin enhances the therapeutic alliance and treatment retention for CBT for drug use. Eligibility: - Individuals between 18 and 65 years of age who are healthy volunteers with no history of drug abuse, participants in outpatient or inpatient treatment programs for cocaine use, methadone-dependent participants in a treatment program, or non-treatment-seeking cocaine users. Design: * Participants in each treatment arm who comply with the study requirements will be randomly assigned to receive one dose of oxytocin or placebo approximately 1 hour before each weekly CBT session. * The outpatient treatment intervention will be 12 weeks of weekly individual CBT. The inpatient treatment intervention will be 6 weeks of twice-weekly individual CBT sessions. Sessions will be audiotaped. Participants and counselors will be told that the sessions are to be taped. * During treatment, participants will provide urine and breath samples under staff observation. Participants will also complete questionnaires about mood and mental health, provide other samples as required, and participate in computerized psychological testing as directed by researchers.	YES	BEHAVIORAL: Cognitive Behavioral Therapy|DRUG: Intranasal Oxytocin|DRUG: Placebo	Therapeutic Alliance, Penn Helping Alliance Questionnaire containing 19 questions with possible scores from 19(low therapeutic alliance)-114(high therapeutic alliance). Working Alliance Inventory containing 36 questions with possible scores from 36(low therapeutic alliance)-252 (high therapeutic alliance)., Post 12 weeks treatment with cognitive behavioral therapy		Drug Craving, Cocaine Craving Questionnaire, Post-treatment	National Institute on Drug Abuse (NIDA)		ALL	ADULT, OLDER_ADULT	63	NIH	INTERVENTIONAL	Allocation: RANDOMIZED|Intervention Model: PARALLEL|Masking: DOUBLE|Primary Purpose: TREATMENT	999908432|08-DA-N432	2008-11	2013-04	2013-04	2009-09-11	2014-03-26	2015-11-20	National Institute on Drug Abuse, Baltimore, Maryland, 21224, United States
	NCT02163941	Meditation for Emotional Numbing in Post-Traumatic Stress Disorder	Prolonged Post-traumatic Stress Disorder	PHASE1	https://clinicaltrials.gov/study/NCT02163941		COMPLETED	For individuals suffering from posttraumatic stress disorder (PTSD), the emotional numbing and isolation that are a core aspect of their suffering and consistently impedes remediation often remains after first-line treatments are administered. Few interventions have proven successful for enhancing the empathy and social connectedness that will ultimately allow patients to flourish, and the search for target therapies is made more difficult by the fact that very little is known about the underlying physiology of emotional numbing and social isolation. The proposed study is designed to (1) investigate the hormonal, neural and immunological biomarkers related to emotional numbing, and (2) test whether cognitively-based compassion training (CBCT), an intervention designed and proven to enhance empathy, will reduce emotional numbing and increase empathy and social connectedness in veterans. To this end, thirty medically healthy males diagnosed with PTSD who continue to report emotional numbing symptoms after prolonged exposure therapy will receive 8 weeks of training in CBCT. Prior to, and again after the training, the investigators will assess patients' levels of oxytocin, inflammation, and self-reported emotional numbing and social connectedness. The investigators will also assess their neural response during a video task that assesses their ability to accurately read others' emotions. The investigators hypothesize that oxytocin, neural activity, and inflammation will predict social numbing, isolation, and empathy, and also that CBCT will positively impact the social outcomes that will pave the way toward health and well-being.	NO	BEHAVIORAL: Compassion Training	Social connectedness, Self-report questionnaire assessment of social connectedness, up to 3 months|Empathic Accuracy, objective performance assessing accuracy of reading others' emotions, up to 3 months|Social Interactions, objective measures of time spent with others as measured by an audio sampling device, up to 3 months	messenger ribonucleic acid (mRNA), gene expression related to inflammation., up to 3 months		Emory University	Brain & Behavior Research Foundation|Mind and Life Institute, Hadley, Massachusetts	MALE	ADULT, OLDER_ADULT	20	OTHER	INTERVENTIONAL	Allocation: NA|Intervention Model: SINGLE_GROUP|Masking: NONE|Primary Purpose: BASIC_SCIENCE	IRB00070643	2014-05	2016-05	2016-05	2014-06-16		2016-08-02	Emory University, Atlanta, Georgia, 30322, United States
	NCT04138368	The Effect of Early Dyadic Psychotherapy for Mothers Suffering From PPD on Oxytocin Level and on Childrens' Emotional Development	Postpartum Depression	NA	https://clinicaltrials.gov/study/NCT04138368		UNKNOWN	Background: Postpartum depression follows approximately 10-15% of deliveries. Maternal functional disability, particularly in the relationship with the infant, a hallmark of PPD, causes impairment in the mother's ability to bond with her infant. Subsequently, this impairment leads to deleterious long-term consequences for infant cognitive, neurological, and social-emotional growth, and is associated with psychiatric disorders in later life. Therefore, the development of effective short-term treatment in such a highly prevalent phenomenon is of a high clinical priority. While pharmacological and psychological treatments are effective in treating PPD , these interventions have failed to show a significant improvement in mother-child interaction quality and infant development. The Oxytocin System: Oxytocin (OXT) is a nine amino acid neuro-peptide, found exclusively in mammals and is released during labor and lactation. Among the central influences of OXT on human social behavior are increased trust, empathy and eye contact. Brain imaging found that maternal attachment activates regions in the brain's reward systems that are rich with oxytocin and vasopressin receptors . Such findings led researchers to speculate that OXT may be involved in linking and maintaining the connection between social recognition systems and feelings of pleasure . According to this speculation, pair bonding is a form of conditioned reward learning, whereby OXT promotes the reward in social encounters, thus enhancing the motivation to engage in such interaction . Disruptions to the oxytocin system in depression have been repeatedly observed, and woman suffering from PPD have lower plasma OXT concentrations in comparison to the control group . A recent small treatment study of OXT in women suffering from PPD did not show a positive effect on mood; however, it did show improved mother-child interactions. Studies suggest a bio-behavioral feedback loop of OXT, parenting, and infant social competence. Rationale and Hypotheses of the Current Research: We speculate that mothers suffering from PPD exhibit high levels of depression and low levels of OXT, hence experiencing the interaction with their child as less rewarding, which in turn promote further depressive symptoms and interfere with child development. The aims of this study are: 1. To assess the relationship between levels of oxytocin in mothers suffering from postpartum depression and their babies, before and after psychological dyadic treatment compered to supportive treatment. 2. To study the added value of dyadic treatment over conventional supportive treatment for PPD that does not focus specifically on the mother's relationship with her baby. 3. To show the effects of dyadic treatment for PPD mothers and their children on the child's emotional and behavioral development. Methods: Subjects: 50 Mothers will be interviewed and diagnosed as suffering from PPD according to DSM-IV-TR, will be enrolled within 2-8 months postpartum.	NO	BEHAVIORAL: dyadic psychotherapeutic intervention|BEHAVIORAL: supportive intervention	the dyadic psychotherapy reinforce mother-child bonding and attachment, over and above the standard supportive care., Oxytocin levels under dyadic therapy will be higher compared to the control group, 8 weeks of treatment|the dyadic psychotherapy will prevent the development of emotional psychopathology of the child, Dyadic therapy will reduce behavioral and developmental problems, 18 monthes of life			HaEmek Medical Center, Israel		ALL	CHILD, ADULT, OLDER_ADULT	50	OTHER	INTERVENTIONAL	Allocation: RANDOMIZED|Intervention Model: CROSSOVER|Masking: NONE|Primary Purpose: TREATMENT	EMC-0057-19	2020-01-01	2021-12	2021-12	2019-10-24		2020-03-18	Ilanir shchori, Afula, Israel
	NCT04341662	A Clinical Trial to Study the Effectiveness of a Care Bundle to Prevent Bleeding After a Woman Has Given Birth	Post-Partum Haemorrhage	NA	https://clinicaltrials.gov/study/NCT04341662	E-MOTIVE	COMPLETED	Every six minutes a mother dies from postpartum haemorrhage (PPH) in low-resource countries, in the prime of her life and often leaving behind a young family. In many settings, when a mother dies in childbirth, her infant has less than a 20% chance of surviving past the first month. PPH, defined as a blood loss of more than 500 ml, is the leading cause of maternal death worldwide, accounting for 27% of maternal deaths. The WHO published "Recommendations for the Prevention and Treatment of Postpartum Hemorrhage" in 2012 to provide evidence-informed recommendations for managing PPH. However, adherence to these recommendations is currently limited by a number of challenges. This primary aim of this multi-country, parallel cluster randomised trial with a baseline control phase, along with mixed-methods and health economic evaluations, is to evaluate the implementation of early detection and the use of the World Health Organisation (WHO) MOTIVE 'first response' treatment bundle for postpartum haemorrhage (PPH) on clinical, implementation and resource use outcomes. The investigators will evaluate the implementation through mixed-methods and carry out a health economic evaluation from the public healthcare system perspective.	NO	BEHAVIORAL: E-MOTIVE intervention|BEHAVIORAL: Usual care	The primary outcome is a composite of the following three clinical outcomes: 1) severe PPH defined as blood loss â‰¥1000 ml or; 2) postpartum laparotomy for bleeding or; 3) postpartum maternal death from bleeding. Please see below for further details., 1. Number of women with primary severe PPH defined as blood loss â‰¥1000 ml following a vaginal birth in the facility up to 2 hours postpartum 2. Number of women with postpartum laparotomy for bleeding until discharge from the health facility 3. Number of postpartum maternal deaths from bleeding until discharge from the health facility. A Blinded Endpoint Review Committee (BERC) will assess incoming data relevant to the primary outcome in order to confirm if any postpartum laparotomy was performed for bleeding and if any maternal death was due to bleeding, Postpartum until discharge from the health facility (up to 42 days)	PPH detection, With the following numerator and denominator: women who objectively had PPH (source-verified blood loss â‰¥ 500 mL after weighing of the drape) and were diagnosed with PPH by the birth attendants divided by the total number of women who objectively had PPH (source verified blood loss â‰¥ 500 mL after weighing the drape), Up to 24 hours postpartum|Compliance with MOTIVE bundle, Defined as adherence with three core elements of the bundle: administration of oxytocic drugs, TXA and IV fluids. If all three core elements are administered when a PPH is diagnosed, this will be deemed positive for bundle compliance, Up to 24 hours postpartum|Number of women with laparotomy postpartum until discharge from the health facility, Postpartum until discharge from the health facility (up to 42 days)|Number of women with laparotomy with compression sutures postpartum until discharge from the health facility, Postpartum until discharge from the health facility (up to 42 days).|Number of women with laparotomy with arterial ligation postpartum until discharge from the health facility, Postpartum until discharge from the healthcare facility (up to 42 days).|Number of women with hysterectomy postpartum until discharge from the health facility, Postpartum until discharge from the health facility (up to 42 days).|Number of women with hysterectomy for bleeding postpartum until discharge from the health facility, Postpartum until discharge from the health facility (up to 42 days).|Rate of all cause maternal mortality postpartum until discharge from the health facility, Postpartum until discharge from the health facility (up to 42 days).|Amount of blood loss (as a continuous variable), Reported in millilitres, Up to 24 hours postpartum|Number of women with primary PPH defined as blood loss â‰¥500 ml, Measured in mililitres, Up to 24 hours postpartum|Duration of hospitalisation postpartum, Measured in days, Postpartum until discharge from the health facility (up to 42 days).|Duration of ICU hospitalisation postpartum, Measured in days, Postpartum until discharge from the health facility (up to 42 days).|Number of women transferred to a higher-level facility postpartum until discharge from the health facility, Postpartum until discharge from the health facility (up to 42 days).|Rate of all cause neonatal mortality postpartum until discharge from the health facility, Postpartum until discharge from the health facility (up to 42 days).|Number of women receiving Non-pneumatic anti-shock garment (NASG) postpartum until discharge from the health facility, Postpartum until discharge from the health facility (up to 42 days).|Number of women receiving uterine balloon tamponade postpartum until discharge from the health facility, Postpartum until discharge from the health facility (up to 42 days).|Number of women receiving a blood transfusion postpartum until discharge from the health facility, Postpartum until discharge from the health facility (up to 42 days).|Number of women receiving blood transfusion for postpartum haemorrhage until discharge from the health facility, Postpartum until discharge from the health facility (up to 42 days).|Number of women admitted to Intensive Care Unit (ICU) until discharge from the health facility, Postpartum until discharge from the health facility (up to 42 days).|Number of women with primary severe PPH (defined as blood loss â‰¥1000 ml) following a vaginal birth in the facility measured up to 2 hours postpartum, Up to 2 hours postpartum|Postpartum laparotomy for bleeding until discharge from the health facility, Postpartum until discharge from the health facility (up to 42 days).|Postpartum maternal death from bleeding until discharge from the health facility, Postpartum until discharge from the health facility (up to 42 days).|PPH treatment by healthcare provider up to 2 hours postpartum (or up to 24 hours if bleeding continues), With the following numerator and denominator: women diagnosed with PPH by the birth attendants divided by the total of women having a vaginal birth in the health facility, Up to 2 hours postpartum (or up to 24 hours if bleeding continues)|Bundle usage up to 2 hours postpartum (or up to 24 hours if bleeding continues), With the following numerator and denominator: women treated with the PPH bundle following a diagnosis of PPH by the birth attendants divided by the total of women having a vaginal birth in the health facility, Up to 2 hours postpartum (or up to 24 hours if bleeding continues)|Bundle usage for PPH up to 2 hours postpartum (or up to 24 hours if bleeding continues), With the following numerator and denominator: women treated with the PPH bundle following a diagnosis of PPH by the birth attendant divided by the total of women diagnosed with PPH by the birth attendants, Up to 2 hours postpartum (or up to 24 hours if bleeding continues)|Number of women receiving uterine massage for PPH, Up to 24 hours postpartum|Number of women receiving Oxytocin for PPH, Up to 24 hours postpartum|Number of women receiving Misoprostol for PPH, Up to 24 hours postpartum|Number of women receiving TXA for PPH, Up to 24 hours postpartum|Number of women receiving Intravenous fluids (IV) for PPH, Up to 24 hours postpartum|Number of women receiving examination of the genital tract, Physical observation (no specific tool used)., Up to 24 hours postpartum|Number of women receiving any treatment uterotonic for PPH, Up to 24 hours postpartum|Number of women requiring additional treatment interventions (not responding to the MOTIVE bundle)., Up to 24 hours postpartum	Number of vaginal births per week, Throughout the trial (up to 3 years).|Number of caesarean sections per week, Throughout the trial (up to 3 years).|Availability of bundle components on a monthly basis, Through completion of monthly facility form (assessing stock levels)., Throughout the trial (up to 3 years).|Availability of non-pneumatic anti-shock garment (NASG) on a monthly basis, Through completion of monthly facility form (assessing stock levels)., Throughout the trial (up to 3 years).|Availability of uterine balloon tamponade on a monthly basis, Through completion of monthly facility form (assessing stock levels)., Throughout the trial (up to 3 years).|Availability of blood transfusion on a monthly basis, Through completion of monthly facility form (assessing stock levels)., Throughout the trial (up to 3 years).|Availability of surgical theatre for obstetrics on a monthly basis, Through completion of monthly facility form (assessing availability)., Throughout the trial (up to 3 years).|Availability of intensive care unit on a monthly basis, Through completion of monthly facility form (assessing availability)., Throughout the trial (up to 3 years).|Availability of skilled birth attendants on a monthly basis, Through completion of monthly facility form (assessing availability)., Throughout the trial (up to 3 years).	University of Birmingham	University College, London|University of Melbourne|University of California|World Health Organization|King's College London|University of Liverpool|Jhpiego|Concept Foundation|University of Nairobi|University of Cape Town|Bayero University Kano, Nigeria|Muhimbili University of Health and Allied Sciences|University of Witwatersrand, South Africa|Ammalife|The Aga Khan University	FEMALE	CHILD, ADULT, OLDER_ADULT	210132	OTHER	INTERVENTIONAL	Allocation: RANDOMIZED|Intervention Model: PARALLEL|Masking: NONE|Primary Purpose: TREATMENT	RG_19-231|PACTR202002791391791	2020-10-13	2023-03-24	2023-03-24	2020-04-10		2023-04-03	University of Nairobi, Nairobi, Kenya|Bayero University, Kano, Nigeria|University of Cape Town, Cape Town, South Africa|University of the Witwatersrand, Johannesburg, South Africa|Muhimbili University of Health and Allied Sciences, Dar Es Salaam, Tanzania
	NCT03837717	The Impact of Holding on Stress and Bonding in Mother-Infant Pairs During Therapeutic Hypothermia	Hypoxic-Ischemic Encephalopathy|Neonatal Encephalopathy	NA	https://clinicaltrials.gov/study/NCT03837717		COMPLETED	This research is being done to try to improve the experience of mothers and babies during therapeutic hypothermia. Currently, mothers are not able to hold their baby during hypothermia treatment. Mothers have reported that not being able to hold their baby during this time is stressful. Additionally, it is known that holding has many benefits for mothers' and babies' psychological and physical health. Therapeutic hypothermia is the standard of care. The experimental interventions of this study are to have mothers hold their babies during this treatment, collect saliva samples from mothers and babies, and test the saliva samples for the hormones cortisol and oxytocin. The investigators will test saliva of infants and their mothers before and after holding. The investigators hope to demonstrate decreased cortisol, a marker for stress, and increased oxytocin, a marker for bonding, in infants and mothers while they are held during therapeutic hypothermia.	NO	BEHAVIORAL: Holding|OTHER: Saliva collection|BEHAVIORAL: No Holding	Change in the level of oxytocin in maternal saliva, To compare the change in the level of oxytocin in maternal saliva between two conditions; one assessing the difference between oxytocin levels before and immediately after a 30-minute period of holding during therapeutic hypothermia compared to the second condition in which pre and post-levels of salivary oxytocin surrounding a 30-minute period of "not holding" are obtained., 30-minutes	Change in the level of cortisol in maternal saliva, To compare the change in the level of cortisol in maternal saliva between two conditions; one assessing the difference between cortisol levels before and immediately after a 30-minute period of holding during therapeutic hypothermia compared to the second condition in which pre and post-levels of salivary cortisol surrounding a 30-minute period of "not holding" are obtained., 30-minutes|Change in the level of oxytocin and cortisol in infant saliva, To compare the change in the level of oxytocin and cortisol in infant saliva between the same two conditions, 30-minutes|Comparison of infant temperature before, during and after holding, Comparison between the holding and "not holding" conditions of infant temperature in Â°C, collected 30 minutes prior to holding, every 2 minutes during, and 45 minutes after holding., 30 minutes prior to holding, 30 minutes during holding, and 45 minutes after holding.|Comparison of infant heart rate before, during and after holding, Comparison between the holding and "not holding" conditions of infant heart rate in beats per minute, collected 30 minutes prior to holding, every 2 minutes during, and 45 minutes after holding., 30 minutes prior to holding, 30 minutes during holding, and 45 minutes after holding.|Comparison of infant blood pressure before, during and after holding, Comparison between the holding and "not holding" conditions of infant mean arterial blood pressure, measured with an arterial line, or, if none present, with systolic and diastolic cuff pressures, collected 30 minutes prior to holding, every 2 minutes during, and 45 minutes after holding., 30 minutes prior to holding, 30 minutes during holding, and 45 minutes after holding.|Comparison of infant oxygen saturation before, during and after holding, Comparison between the holding and "not holding" conditions of infant percent oxygen saturation collected 30 minutes prior to holding, every 2 minutes during, and 45 minutes after holding., 30 minutes prior to holding, 30 minutes during holding, and 45 minutes after holding.|Subjective maternal reports, Subjective maternal reports of the experience of holding the infant during hypothermia and responses to questions about stress level and bonding., Immediately after 30-minutes of holding|Subjective nurse reports, Subjective nurse report about the experience of assisting with holding., Immediately after 30-minutes of holding		MaineHealth		ALL	CHILD	34	OTHER	INTERVENTIONAL	Allocation: RANDOMIZED|Intervention Model: CROSSOVER|Masking: NONE|Primary Purpose: SUPPORTIVE_CARE	1183063	2018-12-04	2020-02-08	2021-02-08	2019-02-12		2021-12-17	Maine Medical Center, Portland, Maine, 04103, United States	Study Protocol and Statistical Analysis Plan
	NCT03101826	Optimizing the Social Engagement System in Prader-Willi Syndrome: Insights From the Polyvagal Theory	Prader-Willi Syndrome	NA	https://clinicaltrials.gov/study/NCT03101826		TERMINATED	The Polyvagal Theory focuses on how function and structure changed in the vertebrate autonomic nervous system during evolution. The theory is named for the vagus, a major cranial nerve that regulates bodily state. As a function of evolution, humans and other mammals have a "new" vagal pathway that links the regulation of bodily state to the control of the muscles of the face and head including the middle ear muscles. These pathways regulating body state, facial gesture, listening (i.e., middle ear muscles), and vocal communication collectively function as a Social Engagement System (SES). Because the Social Engagement System is an integrated system, interventions influencing one component of this system (e.g., middle ear muscles) may impact on the other components. Individuals with Prader-Willi Syndrome (PWS) exhibit many behaviors that are consistent with a compromised Social Engagement System. Atypical function of the Social Engagement System results in problems associated with state regulation (e.g., impulsivity, tantrums, and difficulty with change in routine), ingestion (e.g., difficulties in sucking at birth, hyperphagia), coordination of suck/swallow/breathe, intonation of vocalizations, auditory processing and hypersensitivity, and socialization. We propose to confirm that several features of the behavioral phenotype of PWS may be explained within the context of a dysfunctional SES (Specific Aim I), which may be partially rehabilitated via an intervention designed as a 'neural exercise' of the SES (Specific Aim II). Specific Aims: Aim I: To demonstrate that children with PWS have atypical regulation of the SES. We hypothesize these effects will be manifested by dampened vagal regulation of the heart (low parasympathetic tone); poor middle ear muscle regulation resulting in auditory hypersensitivities and poor auditory processing; lack of voice intonation (prosody), and difficulties in accurately detecting the emotions of others. Aim II: To demonstrate the effectiveness of the Listening Project Protocol (LPP) in decreasing the atypical features of the SES in adolescents with PWS. We hypothesize that individuals who complete the LPP will have improved vagal regulation of the heart, improved middle ear muscle regulation, increased voice intonation and improved ability to accurately detect the emotions of others.	NO	BEHAVIORAL: Listening Project Protocol	Effect of Intervention on Autonomic regulation, Respiratory sinus arrhythmia (RSA), Change from 1 week pre-intervention RSA to 1 month post-intervention	Effect of Intervention on Heart period, heart period, Change from 1 week pre-intervention heart period to 1 month post-intervention|Effect of Intervention on Auditory processing, Filtered Words subtest of SCAN, Change from 1 week pre-intervention Filtered Words to 1 month post-intervention|Effect of Intervention on Auditory processing, Competing Words subtest of SCAN, Change from 1 week pre-intervention Competing Words to 1 month post-intervention|Effect of Intervention on Sensory Sensitivities, BBC Sensory Scales (questionnaire), Change from 1 week pre-intervention BBC Sensory Scales to 1 month post-intervention|Effect of Intervention on Latency to Affect recognition, Dynamic Affect Recognition Evaluation (DARE) - latency, Change from 1 week pre-intervention DARE (latency) to 1 month post-intervention|Effect of Intervention on Accuracy of Affect recognition, Dynamic Affect Recognition Evaluation (DARE) - accuracy, Change from 1 week pre-intervention DARE (accuracy) to 1 month post-intervention|Effect of Intervention on Prosody, Analyses of vocal recordings, Change from 1 week pre-intervention Prosody to 1 month post-intervention|Effect of Intervention on Disruptive Behavior, Developmental Behavior Checklist (DBC) (questionnaire), Change from 1 week pre-intervention DBC to 1 month post-intervention|Effect of Intervention on Social behavior, Listening Project Parent (LPP) Questionnaire, Change from 1 week post-intervention LPP to 1 month post-intervention|Effect of Intervention on Oxytocin, oxytocin levels derived from salivary sample, Change from 1 week pre-intervention oxytocin to 1 month post-intervention|Effect of Intervention on Vasopressin, vasopressin levels derived from salivary sample, Change from 1 week pre-intervention vasopressin to 1 month post-intervention	Stability of Autonomic regulation, Respiratory sinus arrhythmia (RSA), Change from 6 months pre-intervention RSA to 1 week pre-intervention|Immediate effects of intervention on Autonomic regulation, Respiratory sinus arrhythmia (RSA), Change from 1 week pre-intervention RSA to 1 week post-intervention|Short-term effects of intervention on Autonomic regulation, Respiratory sinus arrhythmia (RSA), Change from 1 week post-intervention RSA to 1 month post-intervention|Stability of Heart period, heart period, Change from 6 months pre-intervention heart period to 1 week pre-intervention|Immediate effects of intervention on Heart period, heart period, Change from 1 week pre-intervention heart period to 1 week post-intervention|Short-term effects of intervention on Heart period, heart period, Change from 1 week post-intervention heart period to 1 month post-intervention|Stability of Auditory processing, Filtered Words subtest of SCAN, Change from 6 months pre-intervention Filtered Words to 1 week pre-intervention|Immediate effects of intervention on Auditory processing, Filtered Words subtest of SCAN, Change from 1 week pre-intervention Filtered Words to 1 week post-intervention|Short-term effects of intervention on Auditory processing, Filtered Words subtest of SCAN, Change from 1 week post-intervention Filtered Words to 1 month post-intervention|Stability of Auditory processing, Competing Words subtest of SCAN, Change from 6 months pre-intervention Competing Words to 1 week pre-intervention|Immediate effects of intervention on Auditory processing, Competing Words subtest of SCAN, Change from 1 week pre-intervention Competing Words to 1 week post-intervention|Short-term effects of intervention on Auditory processing, Competing Words subtest of SCAN, Change from 1 week post-intervention Competing Words to 1 month post-intervention|Stability of Sensory Sensitivities, BBC Sensory Scales (questionnaire), Change from 6 months pre-intervention BBC Sensory Scales to 1 week pre-intervention|Stability of Latency to Affect recognition, Dynamic Affect Recognition Evaluation (DARE) - latency, Change from 6 months pre-intervention DARE latency to 1 week pre-intervention|Immediate effects of intervention on Latency to Affect recognition, Dynamic Affect Recognition Evaluation (DARE) - latency, Change from 1 week pre-intervention DARE latency to 1 week post-intervention|Short-term effects of intervention on Latency to Affect recognition, Dynamic Affect Recognition Evaluation (DARE) - latency, Change from 1 week post-intervention DARE latency to 1 month post-intervention|Stability of Accuracy of Affect recognition, Dynamic Affect Recognition Evaluation (DARE) - accuracy, Change from 6 months pre-intervention DARE accuracy to 1 week pre-intervention|Immediate effects of intervention on Accuracy of Affect recognition, Dynamic Affect Recognition Evaluation (DARE) - accuracy, Change from 1 week pre-intervention DARE accuracy to 1 week post-intervention|Short-term effects of intervention on Accuracy of Affect recognition, Dynamic Affect Recognition Evaluation (DARE) - accuracy, Change from 1 week post-intervention DARE accuracy to 1 month post-intervention|Stability of Prosody, Analyses of vocal recordings, Change from 6 months pre-intervention prosody to 1 week pre-intervention|Immediate effects of intervention on Prosody, Analyses of vocal recordings, Change from 1 week pre-intervention prosody to 1 week post-intervention|Short-term effects of intervention on Prosody, Analyses of vocal recordings, Change from 1 week post-intervention prosody to 1 month post-intervention|Stability of Disruptive behavior, Developmental Behavior Checklist (DBC) (questionnaire), Change from 6 months pre-intervention DBC to 1 week pre-intervention|Immediate effects of intervention on Disruptive behavior, Developmental Behavior Checklist (DBC) (questionnaire), Change from 1 week pre-intervention DBC to 1 week post-intervention|Short-term effects of intervention on Disruptive behavior, Developmental Behavior Checklist (DBC) (questionnaire), Change from 1 week post-intervention DBC to 1 month post-intervention|Stability of Oxytocin, oxytocin levels derived from salivary sample, Change from 6 months pre-intervention oxytocin to 1 week pre-intervention|Stability of Vasopressin, vasopressin levels derived from salivary sample, Change from 6 months pre-intervention vasopressin to 1 week pre-intervention	Indiana University	Latham Centers	ALL	CHILD, ADULT	5	OTHER	INTERVENTIONAL	Allocation: NA|Intervention Model: SINGLE_GROUP|Masking: NONE|Primary Purpose: BASIC_SCIENCE	1609337519	2017-11-01	2023-03-08	2023-03-08	2017-04-05		2023-04-03	Latham Centers School, Brewster, Massachusetts, 02631, United States
	NCT04762004	Maternal Speech Decreases Pain Scores and Increases Oxytocin Levels in Preterm Infants During Painful Procedures	Preterm Birth|Pain, Procedural	NA	https://clinicaltrials.gov/study/NCT04762004		COMPLETED	Preterm infants undergo early separation from parents and are exposed to frequent painful clinical procedures, with resultant short- and long-term effects on their neurodevelopment. We aimed to establish whether the mother's voice could provide an effective and safe analgesia for preterm infants and whether endogenous oxytocin (OXT) could be linked to pain modulation. Twenty preterm infants were exposed to three conditions-mother's live voice (speaking or singing) and standard care-in random order during a painful procedure. OXT levels (pg/mL) in saliva and plasma cortisol levels were quantified, and the Premature Infant Pain Profile (PIPP) was blindly coded by trained psychologists.	NO	BEHAVIORAL: Maternal speech|BEHAVIORAL: Maternal singing|BEHAVIORAL: Standard care	pain score, The PIPP-R score is a cluster of physiological and behavioural measures. Physiological assessment was calculated on the heart rate and oxygen saturation levels as collected from the patient monitor by the researcher. Inter-rater reliability was assessed by three independent coders: expert coders 1 and 2 performed blinded ratings from offline muted videos and digitally recorded physiological parameters, whereas coder 3 was a trained nurse and performed a direct online rating of the scores. Higher levels of pain scores indicate higher levels of pain, Immediately after the procedure|oxytocin levels, Early relational experiences can persistently affect social behaviours by modifying the oxytocin system and endogenous oxytocin regulation is a potential protective mechanism for early pain perception. Higher levels of oxytocin can indicate better pain protection., Pre procedure|oxytocin levels, Early relational experiences can persistently affect social behaviours by modifying the oxytocin system and endogenous oxytocin regulation is a potential protective mechanism for early pain perception. Higher levels of oxytocin can indicate better pain protection., Immediately after the procedure			University of Geneva, Switzerland		ALL	CHILD	20	OTHER	INTERVENTIONAL	Allocation: RANDOMIZED|Intervention Model: CROSSOVER|Masking: SINGLE (OUTCOMES_ASSESSOR)|Primary Purpose: SUPPORTIVE_CARE	90.513	2018-03-07	2019-05-15	2020-07-01	2021-02-21		2021-02-21	University of Geneva, Geneva, 1205, Switzerland
	NCT05404594	Multimodal Approach to the Ontogenesis of Nociception in Very Preterm and Term Infants	Procedural Pain|Pre-Term|Venipuncture	NA	https://clinicaltrials.gov/study/NCT05404594	NOCI-Prem	RECRUITING	The management of pain related to venipuncture remains insufficient in very preterm infants (VPI. The separation between the mother (father) and her(his) child can aggravate the short-term painful experience of the newborn. Accurate diagnosis and treatment of pain is necessary to preserve the well-being and brain development of VPI. A better understanding of the development of pain pathways and the cortical integration of nociceptive messages is essential to reach this goal.	NO	BEHAVIORAL: Maternal vocal contact	The cortical hemodynamic response profile, The measurements will be performed using receiver and transmitter optodes to measure the variations of oxy and deoxyhemoglobin in the cerebral cortex below the optodes. The optodes will be placed in the primary and secondary somatosensory areas, and in other cortical areas (nociceptive pathway and control areas) using the EEG 10-20 classification. The data set will be collected over a basal period, a stimulation period and a post-stimulation period. Response patterns will be analyzed by mixed models and compared in VPIs in the different APM groups and with term neonates. A typical response associates an increase in oxyhemoglobin (Hb02) with a concomitant stability or decrease in deoxyhemoglobin (HHb)., During a venipuncture (needed for the standard care of the infants) and realized around 30 (+/- 2) weeks PMAs in VPI|The cortical hemodynamic response profile, The measurements will be performed using receiver and transmitter optodes to measure the variations of oxy and deoxyhemoglobin in the cerebral cortex below the optodes. The optodes will be placed in the primary and secondary somatosensory areas, and in other cortical areas (nociceptive pathway and control areas) using the EEG 10-20 classification. The data set will be collected over a basal period, a stimulation period and a post-stimulation period. Response patterns will be analyzed by mixed models and compared in VPIs in the different APM groups and with term neonates. A typical response associates an increase in oxyhemoglobin (Hb02) with a concomitant stability or decrease in deoxyhemoglobin (HHb)., During a venipuncture at 34 (+/-2) weeks PMAs in VPI|The cortical hemodynamic response profile, The measurements will be performed using receiver and transmitter optodes to measure the variations of oxy and deoxyhemoglobin in the cerebral cortex below the optodes. The optodes will be placed in the primary and secondary somatosensory areas, and in other cortical areas (nociceptive pathway and control areas) using the EEG 10-20 classification. The data set will be collected over a basal period, a stimulation period and a post-stimulation period. Response patterns will be analyzed by mixed models and compared in VPIs in the different APM groups and with term neonates. A typical response associates an increase in oxyhemoglobin (Hb02) with a concomitant stability or decrease in deoxyhemoglobin (HHb)., During a venipuncture at 40 (+/-2) weeks PMAs in VPI|The cortical hemodynamic response profile, The measurements will be performed using receiver and transmitter optodes to measure the variations of oxy and deoxyhemoglobin in the cerebral cortex below the optodes. The optodes will be placed in the primary and secondary somatosensory areas, and in other cortical areas (nociceptive pathway and control areas) using the EEG 10-20 classification. The data set will be collected over a basal period, a stimulation period and a post-stimulation period. Response patterns will be analyzed by mixed models and compared in VPIs in the different APM groups and with term neonates. A typical response associates an increase in oxyhemoglobin (Hb02) with a concomitant stability or decrease in deoxyhemoglobin (HHb)., During a venipuncture at 2 to 3 days of life in term neonates	Comparison of the hemodynamic response profiles and salivary oxytocin levels, Comparison of the hemodynamic response profiles and salivary oxytocin levels during 2 consecutive venipunctures, without and with the addition of the maternal voice as a supplementary non-pharmacological pain strategies, During a venipuncture (needed for the standard care of the infants) and realized around 30 (+/- 2) weeks PMAs in VPI|Comparison of the hemodynamic response profiles and salivary oxytocin levels, Comparison of the hemodynamic response profiles and salivary oxytocin levels during 2 consecutive venipunctures, without and with the addition of the maternal voice as a supplementary non-pharmacological pain strategies, During a venipuncture at 34 (+/-2) weeks PMAs in VPI|Comparison of the hemodynamic response profiles and salivary oxytocin levels, Comparison of the hemodynamic response profiles and salivary oxytocin levels during 2 consecutive venipunctures, without and with the addition of the maternal voice as a supplementary non-pharmacological pain strategies, During a venipuncture at 40 (+/-2) weeks PMAs in VPI|Comparison of the hemodynamic response profiles and salivary oxytocin levels, Comparison of the hemodynamic response profiles and salivary oxytocin levels during 2 consecutive venipunctures, without and with the addition of the maternal voice as a supplementary non-pharmacological pain strategies, During a venipuncture at 2 to 3 days of life in term neonates|Analysis of the impact on the responses of maternal separation, Analysis of the impact on the responses of maternal separation determined by the absence of early skin-to-skin contact (in the VPI \< 3 days of life and in the term newborn \< 2 hours of life)., During a venipuncture (needed for the standard care of the infants) and realized around 30 (+/- 2) weeks PMAs in VPI|Analysis of the impact on the responses of maternal separation, Analysis of the impact on the responses of maternal separation determined by the absence of early skin-to-skin contact (in the VPI \< 3 days of life and in the term newborn \< 2 hours of life)., During a venipuncture at 34 (+/-2) weeks PMAs in VPI|Analysis of the impact on the responses of maternal separation, Analysis of the impact on the responses of maternal separation determined by the absence of early skin-to-skin contact (in the VPI \< 3 days of life and in the term newborn \< 2 hours of life)., During a venipuncture at 40 (+/-2) weeks PMAs in VPI|Analysis of the impact on the responses of maternal separation, Analysis of the impact on the responses of maternal separation determined by the absence of early skin-to-skin contact (in the VPI \< 3 days of life and in the term newborn \< 2 hours of life)., During a venipuncture at 2 to 3 days of life in term neonates|Comparison of the response profiles according to the sex, Comparison of the response profiles obtained in females and males, During a venipuncture (needed for the standard care of the infants) and realized around 30 (+/- 2) weeks PMAs in VPI|Comparison of the response profiles according to the sex, Comparison of the response profiles obtained in females and males, During a venipuncture at 34 (+/-2) weeks PMAs in VPI|Comparison of the response profiles according to the sex, Comparison of the response profiles obtained in females and males, During a venipuncture at 40 (+/-2) weeks PMAs in VPI|Comparison of the response profiles according to the sex, Comparison of the response profiles obtained in females and males, During a venipuncture at 2 to 3 days of life in term neonates|Comparison of conduction velocities of small caliber nociceptive fibers, Comparison of conduction velocities of small caliber nociceptive fibers measured by evoked potentials, in response to non-painful cold stimulation in the VPIs of different APMs groups., During a venipuncture (needed for the standard care of the infants) and realized around 30 (+/- 2) weeks PMAs in VPI|Comparison of conduction velocities of small caliber nociceptive fibers, Comparison of conduction velocities of small caliber nociceptive fibers measured by evoked potentials, in response to non-painful cold stimulation in the VPIs of different APMs groups., During a venipuncture at 34 (+/-2) weeks PMAs in VPI|Comparison of conduction velocities of small caliber nociceptive fibers, Comparison of conduction velocities of small caliber nociceptive fibers measured by evoked potentials, in response to non-painful cold stimulation in the VPIs of different APMs groups., During a venipuncture at 40 (+/-2) weeks PMAs in VPI|Comparison of conduction velocities of small caliber nociceptive fibers, Comparison of conduction velocities of small caliber nociceptive fibers measured by evoked potentials, in response to non-painful cold stimulation in the VPIs of different APMs groups., During a venipuncture at 2 to 3 days of life in term neonates|Correlational analyses by APM group, Correlational analyses, by APM group, between the different pain indicators in response to stimulation, During a venipuncture (needed for the standard care of the infants) and realized around 30 (+/- 2) weeks PMAs in VPI|Correlational analyses by APM group, Correlational analyses, by APM group, between the different pain indicators in response to stimulation, During a venipuncture at 34 (+/-2) weeks PMAs in VPI|Correlational analyses by APM group, Correlational analyses, by APM group, between the different pain indicators in response to stimulation, During a venipuncture at 40 (+/-2) weeks PMAs in VPI|Correlational analyses by APM group, Correlational analyses, by APM group, between the different pain indicators in response to stimulation, During a venipuncture at 2 to 3 days of life in term neonates|Facial pain behavior, Facial pain behavior with the Neonatal Facial Coding System, During a venipuncture (needed for the standard care of the infants) and realized around 30 (+/- 2) weeks PMAs in VPI|Facial pain behavior, Facial pain behavior with the Neonatal Facial Coding System, During a venipuncture at 34 (+/-2) weeks PMAs in VPI|Facial pain behavior, Facial pain behavior with the Neonatal Facial Coding System, During a venipuncture at 40 (+/-2) weeks PMAs in VPI|Facial pain behavior, Facial pain behavior with the Neonatal Facial Coding System, During a venipuncture at 2 to 3 days of life in term neonates|Pain index, Pain index assessing the sympathetic and parasympathetic system, During a venipuncture (needed for the standard care of the infants) and realized around 30 (+/- 2) weeks PMAs in VPI|Pain index, Pain index assessing the sympathetic and parasympathetic system, During a venipuncture at 34 (+/-2) weeks PMAs in VPI|Pain index, Pain index assessing the sympathetic and parasympathetic system, During a venipuncture at 40 (+/-2) weeks PMAs in VPI|Pain index, Pain index assessing the sympathetic and parasympathetic system, During a venipuncture at 2 to 3 days of life in term neonates|Cortical evoked potentials, Cortical evoked potentials in Cz according to EEG 10:20 classification, During a venipuncture (needed for the standard care of the infants) and realized around 30 (+/- 2) weeks PMAs in VPI|Cortical evoked potentials, Cortical evoked potentials in Cz according to EEG 10:20 classification, During a venipuncture at 34 (+/-2) weeks PMAs in VPI|Cortical evoked potentials, Cortical evoked potentials in Cz according to EEG 10:20 classification, During a venipuncture at 40 (+/-2) weeks PMAs in VPI|Cortical evoked potentials, Cortical evoked potentials in Cz according to EEG 10:20 classification, During a venipuncture at 2 to 3 days of life in term neonates		University Hospital, Strasbourg, France		ALL	CHILD, ADULT, OLDER_ADULT	80	OTHER	INTERVENTIONAL	Allocation: RANDOMIZED|Intervention Model: PARALLEL|Masking: TRIPLE (PARTICIPANT, CARE_PROVIDER, INVESTIGATOR)|Primary Purpose: OTHER	7256	2019-07-17	2023-04-17	2023-04-17	2022-06-03		2023-01-30	Service de PÃ©diatrie - HÃ´pital d'Hautepierre, Strasbourg, 67000, France
	NCT01730742	Sleep Deprivation's Regulation of Immune System Function and Behavior	Sleep Deprivation|Sleep	NA	https://clinicaltrials.gov/study/NCT01730742	SS	UNKNOWN	The study proposes to investigate whether sleep deprivation will affect a variety of measures, including hormones, immune system functioning, and behaviors related to food intake and hunger. It is predicted that sleep deprivation will affect circulating neutrophil activity, and do so via affects on DNA methylation. It is also predicted that sleep deprivation will up-regulate ghrelin, and down-regulate circulating oxytocin. Finally, it is predicted that sleep deprivation will increase participants' tendencies to pick larger portions of food, and also increase their tendency to purchase foods that are more caloric in a mock supermarket scenario.	NO	BEHAVIORAL: Neuroeconomics task|BEHAVIORAL: Portion Size Task|PROCEDURE: Blood sample	Neutrophil phagocytotic function production, This project is designed to test the inflammatory capacity of circulating neutrophils. It also aims to investigate if any changes in neutrophil efficacy are governed by alterations in DNA methylation. Measured during 36 hours (at 1930 day 1, 0730 and 1930 day 2, 0730 day 3), Change in 4 neutrophil phagocytotic function from baseline to 36hours later (after the nighttime intervention)	Portion Size Task, Participants will be evaluated on their tendency to choose larger or smaller portions of a variety of meal items on a computer screen. This will be conducted both following sleep deprivation and sleep, and changes over the hour will be compared between these conditions., Change in selected portion size from baseline to 1 hr after consuming a caloric preload|Neuro-economics task, Participants will be evaluated on their purchasing behavior with regards to high-calorie and low-calorie food items in a mock supermarket scenario following sleep and sleep deprivation., Change in purchasing behaviour 1 hr after consuming a caloric preload|Circulating hormone levels, Participants will have their circulating hormone levels taken and analyzed, including ghrelin and oxytocin, to determine if sleep deprivation alters hormone levels related primarily to obesity or weight gain, Change in circulating hormone levels from baseline (ie. 1930 - before sleep intervention) to 12hr later (0730 after the nighttime intervention)		Uppsala University		MALE	CHILD, ADULT, OLDER_ADULT	18	OTHER	INTERVENTIONAL	Allocation: RANDOMIZED|Intervention Model: CROSSOVER|Masking: NONE|Primary Purpose: BASIC_SCIENCE	192837465	2012-02	2013-03	2013-03	2012-11-21		2012-11-21	Uppsala University, Uppsala, 75105, Sweden
	NCT03852264	Oxytocin Pathways and the Health Effects of Human-Animal Interaction	HAI	NA	https://clinicaltrials.gov/study/NCT03852264		COMPLETED	This study investigates the roles of oxytocin and vasopressin in human-animal interaction. Children will participate in three conditions involving friendly interactions with dogs, or play with toys at a university laboratory.	NO	BEHAVIORAL: Pet dog|BEHAVIORAL: Unfamiliar dog|BEHAVIORAL: Nonsocial control	Concentration of salivary oxytocin (pg/mL), Concentration of salivary oxytocin measured by immunoassay (pg/mL), 15 minutes|Concentration of salivary vasopressin (pg/mL), Concentration of salivary vasopressin measured by immunoassay (pg/mL), 15 minutes|Concentration of urinary oxytocin (pg/mL), Concentration of urinary oxytocin measured by immunoassay (pg/mL), 50 minutes|Concentration of urinary vasopressin (pg/mL), Concentration of urinary vasopressin measured by immunoassay (pg/mL), 50 minutes|Concentration of salivary cortisol (ug/dL), Concentration of salivary cortisol measured by immunoassay (ug/dL), 50 minutes	Principal component score reflecting positive affect, Principal component score from frequency and duration of positive affect indicators (smiling, laughing) coded by ethogram. Frequency and duration of smiling and laughing will be combined to report positive affect in an aggregate principal component score., 30 minutes|Principal component score reflecting affiliative social behavior, Principal component score from frequency and duration of affiliative behaviors (physical contact, eye gaze, dog-directed speech) coded by ethogram. Frequency and duration of physical contact, eye gaze, and dog-directed speech will be combined to report affiliative behavior in an aggregate principal component score., 30 minutes		University of Arizona	University of Virginia	ALL	CHILD	30	OTHER	INTERVENTIONAL	Allocation: NA|Intervention Model: SINGLE_GROUP|Masking: SINGLE (OUTCOMES_ASSESSOR)|Primary Purpose: BASIC_SCIENCE	1808883345	2019-03-08	2022-01-10	2022-01-10	2019-02-25		2022-11-08	University of Arizona, Tucson, Arizona, 85721, United States
	NCT05412524	Impact of Reading on Endogenous Oxytocin System of Preterm Infants	Premature Infant Disease|Development, Infant	NA	https://clinicaltrials.gov/study/NCT05412524		RECRUITING	The purpose of this study is to learn how early language exposure may be related to changes in DNA in parents and their premature infants. While a person's genetic code is determined at the time of conception, the way that some genes are expressed in the body can be changed even after an individual is born. These changes are called epigenetic changes. In this study, the investigators want to learn about the epigenetic changes that happen after a premature baby is born and whether a parent's interaction with their baby can influence these epigenetic changes. The investigators will look at epigenetic changes by collecting saliva samples from parents and their preterm babies, here defined as babies born at \<33 weeks gestation. Specifically, the investigators will be looking at salivary levels of DNA methylation of the oxytocin receptor gene (OXTRm). The investigators will track changes in OXTRm levels over time in parents and their babies and see if these levels change in relation to how much time parents spend with their babies and how much time they spend reading to their babies. The investigators will ask mothers and, if desired, their partners to read to their babies for at least 15 minutes per week. The investigators will ask them to track time spent with the baby and reading time on a log, and will also measure word count with a commercially-available LENA device. The investigators will use logistic regression analysis to identify the independent association between OXTR DNA methylation and time spent with parent(s) and word count.	NO	BEHAVIORAL: reading	Salivary oxytocin receptor gene DNA methylation (OXTRm), Salivary oxytocin receptor gene DNA methylation (OXTRm), change in time as related to amount of time parents spend reading to infant, Birth to discharge from neonatal intensive care unit (approximately 1-4 months)	Parental stress, Parental stress, as measured by PSS-NICU, and its correlation with amount of time parents spend reading to infants, Birth to discharge from neonatal intensive care unit (approximately 1-4 months)|Parental depression, Parental stress, as measured by the PROMIS depression short form, and its correlation with amount of time parents spend reading to infants, Birth to discharge from neonatal intensive care unit (approximately 1-4 months)|Parental anxiety, Parental stress, as measured by the PROMIS anxiety scale, and its correlation with amount of time parents spend reading to infants, Birth to discharge from neonatal intensive care unit (approximately 1-4 months)		University of Virginia		ALL	CHILD	90	OTHER	INTERVENTIONAL	Allocation: NA|Intervention Model: SINGLE_GROUP|Masking: NONE|Primary Purpose: TREATMENT	HSR220058	2022-09-23	2024-04	2024-04	2022-06-09		2023-05-17	University of Virginia, Charlottesville, Virginia, 22903, United States
	NCT02741063	Oxytocin Effect on Attentional Bias Towards Emotional Expression Faces in Individuals With High and Low Autistic Traits: A Functional Magnetic Resonance Imaging (fMRI) Study	Healthy	EARLY_PHASE1	https://clinicaltrials.gov/study/NCT02741063		UNKNOWN	to investigate whether oxytocin alter attentional bias towards emotional expression faces in individuals with high and low autistic traits, and the brain mechanism of this effect	NO	BEHAVIORAL: screen low autistic subjects|BEHAVIORAL: screen high autistic subjects|DRUG: oxytocin|DRUG: placebo	attentional bias toward emotional expression faces, attentional bias was measured by the accuracy of each emotional faces in the RSVP task, 1 hour	brain activity during RSVP task, brain activity was measured by the fMRI scanner, 1 hour		University of Electronic Science and Technology of China		MALE	ADULT	120	OTHER	INTERVENTIONAL	Allocation: RANDOMIZED|Intervention Model: PARALLEL|Masking: DOUBLE (PARTICIPANT, INVESTIGATOR)|Primary Purpose: PREVENTION	UESTC-neuSCAN-19	2016-05	2019-06	2019-09	2016-04-18		2018-10-29	China, Sichuan, Chengdu, Sichuan, 611731, China
	NCT03067805	Influence of Oxytocin on Romantic Jealousy	Sexual Infidelity|Emotional Infidelity|Jealousy	NA	https://clinicaltrials.gov/study/NCT03067805		COMPLETED	The aim is to evoke romantic jealousy between couples and investigate whether oxytocin has effect on it.	NO	BEHAVIORAL: Sexual Infidelity Condition|BEHAVIORAL: Emotional Infidelity Condition|BEHAVIORAL: Neutral Condition|BEHAVIORAL: Player in Jealousy Condition|BEHAVIORAL: Player in Non-Jealousy Condition	Arousal and jealousy ratings as assessed by Likert Scales, Oxytocin effect on arousal and jealousy on sexual and emotional infidelity sentences, 145 Minutes			University of Electronic Science and Technology of China		ALL	CHILD, ADULT	140	OTHER	INTERVENTIONAL	Allocation: RANDOMIZED|Intervention Model: PARALLEL|Masking: DOUBLE (PARTICIPANT, INVESTIGATOR)|Primary Purpose: BASIC_SCIENCE	UESTC-neuSCAN-12	2016-02	2019-03	2019-05	2017-03-01		2019-11-14	School of Life Science and Technology, University of Electronic Science and Technology, Chengdu, Sichuan, 611731, China
	NCT04368767	A Pilot Randomized Controlled Trial of the Effects of Daily Skin-to-skin Contact (PRCTS2S)	Premature Baby 33 to 36 Weeks|Mother-Infant Interaction|Oxidative Stress	NA	https://clinicaltrials.gov/study/NCT04368767	PRCTS2S	COMPLETED	Late preterm infants are at risk of experiencing inadequate glycogen stores with immature glucose metabolism and increased adenosine triphosphate (ATP) degradation, which indicates cellular increased and stress. Processes mediating infant acute/chronic stress symptoms and their biochemical effects have not been adequately investigated. Skin-to-skin contact (SSC), also known as Kangaroo Mother Care (KMC), is as an intervention that activates mechanisms of energy preservation that decrease stress in preterm infants. SSC has been shown in numerous clinical trials to reduce mortality and morbidity by stabilization of breathing, thermal regulation, oxygen saturation, and heart rate. SSC also reduces behavioral distress during painful and stressful procedures and improves breast-feeding parent bonding. However, little is known about how SSC affects biomarkers of stress and energy expenditure in late preterm infants in the first week of life. The aim of this pilot randomized controlled trial is to evaluate changes in biomarkers of stress, stress modulation and energy expenditure in late preterm infants who receive two hours of continuous SSC care or two hours of lying undisturbed in an incubator administered daily for 3 consecutive days in the first week of life, and to provide preliminary data for future research comparing the effects of usual incubator care with prolonged SSC on stress biomarkers in preterm infants.	NO	BEHAVIORAL: Skin-to-skin	Stress biomarkers, Compare group differences in measures of stress (i.e., salivary cortisol, urinary biomarkers of Hx, Xa, UA, and allantoin, and stress buffering (i.e., salivary oxytocin) between the intervention and usual care groups., Day 3|Stress biomarkers, Compare group differences in measures of stress (i.e., salivary cortisol, urinary biomarkers of Hx, Xa, UA, and allantoin, and stress buffering (i.e., salivary oxytocin) between the intervention and usual care groups., Day 2|Stress biomarkers, Compare group differences in measures of stress (i.e., salivary cortisol, urinary biomarkers of Hx, Xa, UA, and allantoin, and stress buffering (i.e., salivary oxytocin) between the intervention and usual care groups., Day 1	Mother's Satisfaction with SSC, Mother's Satisfaction with SSC Questionnaire, Day 3|Number of discomforting and stressful events for mother, Total count of discomfort and stressful events, Day 3|Number of discomforting and stressful events for mother, Total count of discomfort and stressful events, Day 2|Number of discomforting and stressful events for mother, Total count of discomfort and stressful events, Day 1|Number of discomforting and stressful events for infant, Total count of discomforting and stressful events, Day 3|Number of discomforting and stressful events for infant, Total count of discomforting and stressful events, Day 2|Number of discomforting and stressful events for infant, Total count of discomforting and stressful events, Day 1|Change in stress biomarkers, salivary cortisol, urinary biomarkers of Hx, Xa, Uric Acid (UA), and allantoin and stress buffering (i.e., salivary oxytocin, pre and post the intervention on days 1, 2, and 3		University of California, San Francisco		ALL	CHILD, ADULT, OLDER_ADULT	8	OTHER	INTERVENTIONAL	Allocation: RANDOMIZED|Intervention Model: PARALLEL|Masking: NONE|Primary Purpose: TREATMENT	19-29543	2020-08-03	2020-09-30	2020-09-30	2020-04-30		2020-11-12	UCSF Benioff Children's Hospital San Francisco, San Francisco, California, 94158, United States
	NCT05766852	Potential Benefits of the Somatic Psychoeducational Intervention	Work Related Stress	NA	https://clinicaltrials.gov/study/NCT05766852		RECRUITING	The goal of this clinical trial is to explore possible benefits and mechanisms through which the Somatic Psychoeducational Intervention can improve health and wellness in health care providers (HCP). The main goals of the study are: * To understand how the participants are doing with regard to their mindfulness, coping behaviors, emotional, physical, and work health, and autonomic reactivity (the degree participants physiologically respond). * To investigate whether pre-intervention measures relate to the overall functioning of the HCPs. * To determine the 1-week and 1-month post-intervention effects of the Intervention(s) * To identify individual characteristics that influence the effectiveness of the intervention at the 1-week and 1-month post-intervention assessments. Participants will: * complete the online pre-assessment measures regarding how they are doing emotionally and with respect to their work situation. * complete pre-intervention, 1-week post-intervention, and 1-month post-intervention assessments that involve completion of online measures and the pre-intervention and 1-week post-intervention assessments that involves collection of saliva samples. * participated in the intervention (which involves 4.5 hours; the 1.5-hour classes will be administered over three weeks). Researchers will compare the Intervention Group A to Intervention Groub B to see if the Intervention Group B experiences greater improvements in their health and wellness.	NO	BEHAVIORAL: Somatic Psychoeducational Intervention	Measuring Change in Depressive Symptoms using the Patient Health Questionnaire (PHQ-8) self-report questionnaire., The eight-item Patient Health Questionnaire depression scale (PHQ-8) will be used to assess current depression. Depression can be defined as ongoing feelings of sadness or loss of interest in typically pleasurable activities. This measure includes 8 items that are answered via a 4-point Likert scales (0 = not at all, 1 = several days, 2 = more than half the days, and 3 - nearly every day). Total scores range from 0 to 24, with higher indicated more symptoms of depression., Baseline up to 1-month (post-intervention)			University of Florida		ALL	ADULT, OLDER_ADULT	70	OTHER	INTERVENTIONAL	Allocation: NON_RANDOMIZED|Intervention Model: PARALLEL|Masking: NONE|Primary Purpose: SUPPORTIVE_CARE	IRB202200233	2023-10-16	2023-12-31	2024-07-15	2023-03-13		2023-09-28	UF Health Jacksonville, Jacksonville, Florida, 32209, United States
	NCT03891459	Neural Account of Social Placebo Effect	Spray+ Group|Control Group	NA	https://clinicaltrials.gov/study/NCT03891459		COMPLETED	The current study aimed to reveal the neural mechanism of social placebo belief formation and belief representation, and also investigated how the brain pattern predict the social behavior performance under placebo manipulation.	NO	BEHAVIORAL: spray+ manipulation|BEHAVIORAL: control manipulation	The brain functional connectivity, For functional connectivity estimation, we adopted DLPFC, mPFC and reward related brain regions as the seeds to do whole-brain connectivity analysis. And the conducted two-sample T test to examine whether there would be some differences between spray+ and control groups., 8 mins, 240 TR in scanner|Social brain network properties in resting-state, For the network properties, we chose the social brain network as our target and interested network, then estimated the global efficiency within this network.And the conducted two-sample T test to examine whether there would be some differences between spray+ and control groups., 8 mins, 240 TR in scanner|The brain response pattern for the key concepts about oxytocin, We estimated the beta response trial by trial for each single concept and then investigated the neural representation of all concepts by using representational similarity analysis (RSA)., 5.33mins, 160TR in scanner			Beijing Normal University		MALE	ADULT	68	OTHER	INTERVENTIONAL	Allocation: RANDOMIZED|Intervention Model: CROSSOVER|Masking: DOUBLE (INVESTIGATOR, OUTCOMES_ASSESSOR)|Primary Purpose: BASIC_SCIENCE	FSPE	2018-06-27	2018-11-02	2018-11-05	2019-03-27		2019-03-27	Beijing Normal University, Beijing, Beijing, 100000, China
	NCT05621694	Exploring Oxytocin Response to Meditative Movement	Hypertension	NA	https://clinicaltrials.gov/study/NCT05621694		COMPLETED	This pilot study is designed to test effects of a single session of meditative movement (Tai Chi Easy) on older adults' blood pressure, perceptions of connection, mood, and oxytocin levels.	NO	BEHAVIORAL: Tai Chi Easy	Change in Blood Pressure, Using blood pressure cuff, conducting two consecutive readings of systolic and diastolic, Change from baseline (pre-intervention) blood pressure to immediately after the 50-minute intervention	Change in Profile of Mood States; Short Form, Using only subscales for depression and tension, 14 items with response format 0-4, reporting mean of responses, range 0-4 with higher scores indicating higher levels of depression and tension., Change from pre-intervention mood to immediately post-50-minute intervention point|Change in perception of Connection (this is not a published scale, no formal name, created for this study), Two items assessing perception of connection with others and connection with self, score range, Change from pre-intervention to immediately after the 50-minute intervention|Change in Salivary Oxytocin, Saliva collection pre and post-intervention, Change from pre-intervention to immediately after the 50-minute intervention	The De Jong Gierveld Loneliness Scale, 6 items each scored either 0 (not at all) 1 (somewhat lonely) or 2 (more lonely), score is computed as a mean across items, range 0-6 with higher scores indicating more loneliness, pre-intervention only|Flow State Scale, Used to assess perceptions of the experience of flow while performing the Tai Chi Easy intervention. 36 items, Score range 36-80, high scores indicate greater sense of flow., immediately after the intervention|Meditative Movement Inventory, Scales that assess the experience of meditative state and breath focus during intervention, 11 items, score range 11-66 (or reported as a mean of the scores on the scale, then 1-6 range), with higher numbers indicating less breath focus and meditative state., immediately after the intervention	Arizona State University		ALL	ADULT, OLDER_ADULT	21	OTHER	INTERVENTIONAL	Allocation: NA|Intervention Model: SINGLE_GROUP|Masking: NONE|Primary Purpose: PREVENTION	STUDY00006571	2017-09-30	2020-01-31	2022-01-31	2022-11-18		2023-09-11	Arizona State University Downtown Campus, Phoenix, Arizona, 85004, United States|Arizona State University, Phoenix, Arizona, 85005, United States
	NCT02682888	Trait Anxiety and Defensive Networks	Healthy	NA	https://clinicaltrials.gov/study/NCT02682888		COMPLETED	to examine the association between trait and defensive network connectivity and the modulatory effect of oxytocin on it	NO	BEHAVIORAL: trait anxiety scale|DRUG: Oxytocin|DRUG: Placebo	the resting state functional connectivity changes in the defensive network, The resting-state activity can be accessed using functional magnetic resonance imaging (fMRI) by measuring spontaneous and low-frequency fluctuations (\< 0.1 Hz) when the brain is at rest. Group differences will be calculated in the high trait anxiety group relative to the low trait anxiety group and in the oxytocin group relative to the placebo group., one day			University of Electronic Science and Technology of China		ALL	ADULT	131	OTHER	INTERVENTIONAL	Allocation: RANDOMIZED|Intervention Model: PARALLEL|Masking: DOUBLE (PARTICIPANT, INVESTIGATOR)|Primary Purpose: BASIC_SCIENCE	UESTC-neuSCAN_20	2015-12-08	2021-08-19	2021-11-20	2016-02-17		2022-02-11	school of life science and technology, University of Electronic Science and Technology of China, Chengdu, Sichuan, 610054, China
	NCT03414112	The Impact of Oxytocin on the Neurobiology of Anorexia Nervosa	Anorexia Nervosa	EARLY_PHASE1	https://clinicaltrials.gov/study/NCT03414112		COMPLETED	This study will use a randomized, controlled, double-blind design involving the administration of intranasal oxytocin (INOT) or placebo to adults with anorexia nervosa, restricting subtype and age-matched controls prior to neuroimaging to assess the impact on frontolimbic brain activity in response to socioemotional stimuli as well as eating behavior in a test meal paradigm.	NO	BIOLOGICAL: Intranasal oxytocin	Test meal, Participants will complete a test meal, Following intranasal oxytocin or placebo (within 1-3 hours)|fMRI measures, Neural activation in regions of interest (ROIs) in socioemotional circuitry (i.e., ACC, amygdala, medial PFC, NAcc) in response to INOT or placebo and social threat vs. neutral tasks and social reward vs. neutral stimuli, Following intranasal oxytocin or placebo administration (within 1-3 hours)			University of Minnesota	Klarman Foundation	FEMALE	ADULT, OLDER_ADULT	16	OTHER	INTERVENTIONAL	Allocation: RANDOMIZED|Intervention Model: PARALLEL|Masking: TRIPLE (PARTICIPANT, INVESTIGATOR, OUTCOMES_ASSESSOR)|Primary Purpose: OTHER	PSYCH-2017-26002	2018-09-25	2021-04-30	2021-04-30	2018-01-29		2022-02-11	University of Minnesota - Dept of Psychiatry, Minneapolis, Minnesota, 55454, United States
	NCT03928600	Labor Induction With a Combined Method (Pharmacologic and Mechanical): Randomized Controlled Trial	Labor, Induced|Cervical Ripening	NA	https://clinicaltrials.gov/study/NCT03928600		COMPLETED	Labor induction is a common pregnancy procedure worldwide. Both mechanical and pharmacologic agents are used for induction of labor. These agents reduce the incidence of cesarean delivery in women undergoing induction. Opposite to old studies of cervical ripening, some recent studies have shown promise in reducing labor time and risk of cesarean delivery with combination methods. The effectiveness of this procedure is of major clinical importance and has a large impact in our quotidian practice. The objective is to compare the effectiveness of a combined new method to current guidelines of our department	NO	COMBINATION_PRODUCT: Cervical Foley combined with Misoprostol|DRUG: Dinoprostone 10mg insert OR|DRUG: Misoprostol	Time to delivery, Time to delivery, 3 days	cesarean delivery rate, cesarean delivery rate, 3 days|time to active labor, defined as dilation of 6 cm or greater, 3 days|rate of delivery within 12 hours, rate of delivery within 12 hours, 12 hours|rate of delivery within 24 hours, rate of delivery within 24 hours, 24 hours|mean of maternal length of stay, induction to discharge, average 3 days|indication for cesarean delivery, indication for cesarean delivery, 3 days|composite maternal morbidity outcome, third- or fourth-degree perineal laceration, blood transfusion, chorioamnionitis, endometritis, wound infection, venous thromboembolism, hysterectomy, intensive care unit admission or death., 6 weeks|composite of neonatal morbidities, SDR, neonatal sepsis, blood transfusion, encephalopathy hypoxic-ischemic, intraventricular hemorrhage of grade III/IV, 30 days		Centro Hospitalar De SÃ£o JoÃ£o, E.P.E.		FEMALE	ADULT, OLDER_ADULT	140	OTHER	INTERVENTIONAL	Allocation: RANDOMIZED|Intervention Model: PARALLEL|Masking: NONE|Primary Purpose: OTHER	CES 171-17	2018-02-01	2020-01-31	2020-02-29	2019-04-26		2023-01-23	Centro Hospitalar SÃ£o JoÃ£o, Porto, 4100, Portugal
	NCT03543917	Post-Stroke Improvement of Motor Function	Cerebrovascular Accident	PHASE1	https://clinicaltrials.gov/study/NCT03543917	PSIOM	COMPLETED	Open-label clinical study where all new patients presenting with cerebrovascular accidents and consenting to treatment are given intravenously a new combination of medications. Patients are evaluated neurologically with NIHSS scores before treatment administration and at 1 month after the first treatment. Further evaluations at 6 months after treatment by NIHSS and Barthel scores are ongoing	NO	COMBINATION_PRODUCT: Perfusion with New Combination Medication	NIHSS differential, score differential on the National Institutes of Health Stroke Scale(NIHSS); total score is evaluated before treatment and 1 month after first treatment; NIHSS scores range between 0 (best score) and 42 (worst score); the differential quantifies an improvement in neurological function, 1 month after first administration of the combination			Fundatia Bio-Forum		ALL	ADULT, OLDER_ADULT	17	OTHER	INTERVENTIONAL	Allocation: NA|Intervention Model: SINGLE_GROUP|Masking: NONE|Primary Purpose: TREATMENT	PSIOM	2017-08-08	2018-08-30	2018-09-29	2018-06-01		2018-11-19	Fundatia Bio-Forum, Bucharest, Bucuresti, 040245, Romania
	NCT02911272	Best Partograph Action Line to Prevent Prolonged Labour	Prolonged First Stage Labor - Prevention	NA	https://clinicaltrials.gov/study/NCT02911272	Partograph	COMPLETED	Objective: To compare active labour outcomes in nulliparous women at term supervised with a partograph with the action line placed at either 2 hours or 4 hours and to determine whether the 2-hour action line placement is better for the prevention of prolonged labour. Design: Randomised controlled trial. Setting: A university teaching hospital in Nigeria. Population: Nulliparous women in labour at term. Method: Nulliparous women in labour were randomly supervised with a partograph with the action line placed at 2 hours (n=320) or 4 hours (n=320). Oxytocin augmentation, when required, was used only at the 2-hour (n=87) or 4-hour (n=61) action lines. Progress monitoring was the same in both groups. Main outcome measure: The primary outcome measure was the prolonged labour rate. The secondary outcome measures were the mode of delivery and neonatal outcome.	NO	DEVICE: 2-hour action line on WHO modified partograph|DRUG: Oxytocin|PROCEDURE: Forewater amniotomy|DEVICE: 4-hour action line on WHO modified partograph	Duration of active phase labour, Time spent from admission in active phase labour till point of delivery expressed in hours, At the point of each patient's delivery within 24 hours from onset of labour	Mode of delivery, Vaginal delivery or cesarean section, within 24 hours from onset of labour|Neonatal Asphyxia, Apgar score of the neonates of less than 7 assessed at the first minute of life, at the point of delivery within 24 hours from onset of labour		University of Benin		FEMALE	CHILD, ADULT, OLDER_ADULT	640	OTHER	INTERVENTIONAL	Allocation: RANDOMIZED|Intervention Model: PARALLEL|Masking: TRIPLE (PARTICIPANT, INVESTIGATOR, OUTCOMES_ASSESSOR)|Primary Purpose: PREVENTION	UBenin	2008-04	2013-04	2013-04	2016-09-22		2016-09-22
	NCT00279071	Use of Acupuncture for Stimulation of Labour	Dystocia	PHASE2	https://clinicaltrials.gov/study/NCT00279071		TERMINATED	Hypothesis:Acupuncture can be used as stimulation of labour in case of primary og secondary inertia. A randomized controlled trial including 150 pregnant women Acupuncture has become a natural part of the range of obstetric treatments offered in danish delivery wards, but there is only little evidence to the effect of the acupuncture. The women are randomized into to groups. 1. Acupuncture, Acu.points: KI3, Ki6, SP6, BL60, LI4, BL67(acupressure) 2. No treatment The women will be asked in case beginning signs of inertia, if they want to parcipitate in the trial. Inclusion criteria: 1. Normal pregnancy 2. In labour (orificium \< 8 cm), 37th week or thereafter 3. Ruptured membranes 4. Primary or secondary inertia The women will just before randomization be vaginally explored and fetal heart monitored. The meassure of effect happens two hours after randomization. The midwife who measures the effect, is blinded to the treatment or lack of, and also on the including exploration. Secondary effect meassures: length of labour, use of oxytocin and number of contracions pr/min meassured twice: 1. before the randomization and again 1 hour after randomization.	NO	DEVICE: Acupuncture og acupressure when diagnosed with dystocia		use of oxytocin, additional need for oxytocin infusion in 1. stage and 2. stage|number of contractions/30 minutes, number og contractions in 1st. stage and 2nd. stage		Herning Hospital	RingkjÃ¸bing County Research Fond|Union of Midwives Research Fond	FEMALE	CHILD, ADULT, OLDER_ADULT	100	OTHER	INTERVENTIONAL	Allocation: RANDOMIZED|Intervention Model: PARALLEL|Masking: SINGLE (INVESTIGATOR)|Primary Purpose: TREATMENT	1-Modlock|NCT00279071	2002-10		2007-03	2006-01-19		2008-07-04
	NCT02861482	Early Usage of Bakri Ballon in Managing Postpartum Hemorrhage	Postpartum Hemorrhage	NA	https://clinicaltrials.gov/study/NCT02861482		COMPLETED	Postpartum hemorrhage (PPH) is the top reason for maternal deaths in China. The four major causes of PPH include uterine atony, genital tract laceration, placenta factors and systemic medical disorders (including inherited and acquired coagulopathy). Management of PPH contains the application of uterotonic agents, using hemostasis agents, transfusion of blood component products, conservative procedures (intrauterine packing or balloon tamponade, compression sutures, vascular ligation and uterine artery embolization using sponges), and even hysterectomy. The Bakri Balloon has attained its efficacy and popularity ever since it was invented by Doctor YN. Bakri. Although it is recommended by many countries as a routine procedure for PPH management, the Bakri Balloon is not yet a first choice in China due to lack in clinical data of preventive usage. The aim of this study is to prove the efficacy and safety of the Bakri Balloon in early management of PPH.	NO	DEVICE: Bakri Balloon|DRUG: Oxytocin|DRUG: Hemabate|DRUG: Duratocin|PROCEDURE: Uterine Massage|PROCEDURE: B-lynch Suture|PROCEDURE: Uterine Artery Embolization using sponges|PROCEDURE: Cervical cerclage|PROCEDURE: Hysterectomy|DRUG: Blood Product	Blood loss after Bakri Ballon temponade, from using Bakri Ballon Temponade to remove of Bakri Balloon Temponade with the interval ranging from 24hrs to 51hrs	Ratio of Bakri Ballon only without other invasive measures in succeeding controlling PPH to the number of cases, From delivery to remove of Bakri Balloon Temponade with the interval ranging from 24hrs to 51hrs		Dongyu Wang	First Affiliated Hospital, Sun Yat-Sen University|Third Affiliated Hospital, Sun Yat-Sen University|Sixth Affiliated Hospital, Sun Yat-sen University|The Third Affiliated Hospital of Guangzhou Medical University|Guangzhou Women and Children's Medical Center|Huadu District People's Hospital of Guangzhou|Shenzhen Maternity & Child Healthcare Hospital|Dongguan Maternity & Child Health Hospital|Zhuhai Maternity & Child Healthcare Hospital|The First Maternity & Child Healthcare Hospital of Huizhou|Nanhai Women's and Children's Hospital|Jiangmen Maternity & Child Health Care Hospital|The Third Affiliated Hospital of Southern Medical University|Southern Medical University, China|Zhongshan Dongsheng hospital|Xiaolan People's Hospital of Zhongshan|The First Affiliated Hospital, Guangzhou University of Traditional Chinese Medicine|Baoan District People's Hospital of Shenzhen|Zengcheng District People's Hospital of Guangzhou	FEMALE	ADULT	472	OTHER	INTERVENTIONAL	Allocation: NA|Intervention Model: SINGLE_GROUP|Masking: NONE|Primary Purpose: TREATMENT	2015COOK	2015-01	2016-03	2016-03	2016-08-10		2016-12-16	Obstetrics and Gynechology Department of the 1st affiliated hospital of Sun Yat-sen University, Guangzhou, Guangdong, 510080, China
	NCT05246761	Balloon Catheter Combined With Oxytocin Induction Among the Pregnant Women With Previous Cesarean Section	Trial of Labor After Cesarean|Vaginal Birth After Cesarean|Bishop Score|Failed Mechanical Induction|Balloon Catheter for Labor Induction|Unfavorable Cervix		https://clinicaltrials.gov/study/NCT05246761		RECRUITING	This study is a multi-center, prospective, observational clinical trial study. 924 full-term pregnant women will be enrolled as subjects, and the ratio of eligible subjects in the two groups is 1:1. In the prior cesarean section group, pregnant women with one previous cesarean section who are willing to try to the trial of labor after cesarean (TOLAC) and in accordance with the criteria according to the 2016 China vaginal birth after cesarean (VBAC) clinical management guidelines will be enrolled and recorded by our homemade registration form of TOLAC. In the control group, pregnant women after 39 weeks of gestation without vaginal labor contraindications will be enrolled. Whether in the experimental group or the control group, their cervical bishop score was less than 6 points, and they all will be induced by balloon catheter + oxytocin. After 96h, their final delivery mode will be recorded. In the following 42 days postpartum, their complications and the neonatal outcome will be followed up.	NO	DEVICE: Balloon catheter	vignial birth rate, After the treatment of balloon catheter for 12 hours +oxytocin induction for up tp 72 hours, the mode of delivery will be konwn and recorded., up to 84 hours			The First Affiliated Hospital with Nanjing Medical University		FEMALE	ADULT	924	OTHER	OBSERVATIONAL	Observational Model: |Time Perspective: p	JPPTOLAC-01	2022-01-30	2023-06-30	2024-12-30	2022-02-18		2022-04-22	First Affiliated Hospital of Nanjing Medical University, Nanjing, Jiangsu, China
	NCT05568745	Balloon + Oxytocin Versus Oral Misoprostol to Induce Labor in Case of PROM (RUBAPRO2)	Induction of Labor|Cervical Ripening|Premature Rupture of Fetal Membranes|Nulliparous	PHASE4	https://clinicaltrials.gov/study/NCT05568745	RUBAPRO2	RECRUITING	Premature rupture of membranes (PROM) at term complicates 6 to 22% of singleton pregnancies. Spontaneous labour occurs in 60-67% of these patients within 24h. If no effective uterine contraction occurs, induction of labour (IOL) is the strategy recommended by the French as well as the American College of Obstetricians and Gynecologists. The optimal strategy for IOL in case of PROM with an unfavourable cervix remains unknown and none of the studies conducted in nulliparous women showed the superiority of one induction method over another. In the current project, we aimed to determine (1) if IOL with association of balloon catheter and oxytocin after 6 hours could increase the rate of delivery \< 24h versus low dose of oral misoprostol (25 Âµg oral PGE1 every 2h) in case of PROM at term in nulliparous women and (2) patient satisfaction using EXIT survey assessed before hospital discharge.	NO	DEVICE: Balloon for cervical ripening (Teleflex French Dufour catheter CH20 reference 174000)|DRUG: Oxytocin|DRUG: Misoprostol Oral Tablet	Vaginal delivery <24hours, Proportion of patients vaginally delivered \<24hours (in %), at birth|Patient satisfaction, Satisfaction of women concerning method of induction by the EXperience of Induction Tool (EXIT) validated in french language., up to 4 days	Duration from rupture to beginning of induction, in hours, at birth|Duration between IOL and delivery, in hours, at birth|Duration of balloon exposure or misoprostol exposure, in hours, at birth|Misoprostol received, Total dose of misoprostol received (in Âµg), at birth|Bishop score on balloon removal, (comprised between 0 and 13), at birth|Balloon in place (yes/no), Rate of balloon in place (%) at 12 hours after the beginning of induction, at birth|Duration between induction and full cervical dilatation, Duration (in hours), at birth|Mode of delivery, Rate in %, at birth|Post-partum hemorrhage, Rate in %, up to 4 days|Rate of fever, Rate in %, during labor|Rate of patients experiencing episode(s) of uterine hyperstimulation, Rate of patients experiencing episode(s) of uterine hyperstimulation (%) during labour (defined by the necessity to interrupt oxytocin and/or to inject pharmacological agents in the context of excessive number of contractions with or without abnormal FHR),, during labor|Endometritis, Rate of endometritis in %, up to 4 days|Duration of hospital stay, Duration (in days), up to 4 days|Birth weight of the newborn, in grammes, at birth|Apgar score < 7, Neonatal endpoint (yes/no), 5min after birth|pH umbilical artery, pH at the umbilical artery, at birth|Base defect and lactate (umbilical artery), mmol/L, at birth|Neonatal tranfer, Rate of neonatal transfer to intensive care unit or neonatology unit, up to 4 days|maternal-fetal infection, Rate of maternal-fetal infection in %, up to 4 days		University Hospital, Clermont-Ferrand		FEMALE	ADULT, OLDER_ADULT	520	OTHER	INTERVENTIONAL	Allocation: RANDOMIZED|Intervention Model: PARALLEL|Masking: NONE|Primary Purpose: TREATMENT	PHRC N 2020 GALLOT|2022-A01479-34|2022-501142-30-00	2023-01-18	2025-02	2026-02	2022-10-06		2023-01-25	CHU de Bordeaux, Bordeaux, 33000, France|CHU de Clermont-Ferrand, Clermont-Ferrand, 63000, France|Assistance Publique HÃ´pitaux de Paris- CHU BicÃªtre, Le Kremlin-BicÃªtre, 94275, France|CHU de Saint Etienne, Saint-Ã‰tienne, 42270, France|CHU de Toulouse, Toulouse, 31059, France
	NCT01916681	Foley OR MisO for the Management of Induction	Delivery; Prolonged	NA	https://clinicaltrials.gov/study/NCT01916681	FORMOMI	COMPLETED	The percentage of women undergoing an induction of labor (IOL) is estimated to be 20% and continues to rise. Simultaneously, the cesarean delivery (CD) rate has continued to increase (2). Induction is a known risk factor for CD. Despite numerous studies evaluating time periods to define a failed IOL, there are no guidelines or accepted definitions of when to call an IOL failed given the incremental gain in vaginal delivery when IOL is prolonged. While decreasing the CD rate is an important primary focus in obstetrics, attention must also be paid to the overall length of labor given that prolonged labor is associated with adverse maternal and neonatal outcomes. Furthermore, a prolonged labor is associated with an increase in direct hospital costs and healthcare utilization. The use of cervical ripening agents, such as vaginal prostaglandin and mechanical dilators, has been demonstrated to reduce labor time and CD rate. In addition to specific individual agents, certain dosing and regimens for IOL and active labor have been compared to evaluate whether a particular dose or regimen can decrease the length of labor and decrease the CD rate. Most of these regimens; however, focus on individual induction agents and few have compared the efficacy of using more than one agent simultaneously. Given the associated risks of prolonged labor and limited data evaluating the use of combined cervical ripening agents, our objective is to evaluate the difference in time to delivery among women who undergo an IOL with four different methods.	YES	DEVICE: Cervical Foley & Misoprostol|DRUG: Misoprostol Alone|DEVICE: Cervical Foley Alone|DEVICE: Cervical Foley & Pitocin	Time to Delivery, Amount of hours that pass between the start of the induction to delivery., Hours between start of induction to delivery|Length of Stay, Total maternal length of stay as defined as days from the day the induction began to the day of discharge, Days between admit to hospital and discharge|Severe RDS, enrollment through neonatal discharge	Mode of Delivery, Cesarean Delivery, Start of induction to delivery|Time to Active Labor, Start of induction to active labor|Regional Anesthesia, During delivery|Chorioamnionitis, Enrollment through deischarge|Maternal Morbidity, Enrollment through discharge		University of Pennsylvania		FEMALE	ADULT, OLDER_ADULT	491	OTHER	INTERVENTIONAL	Allocation: RANDOMIZED|Intervention Model: PARALLEL|Masking: SINGLE (OUTCOMES_ASSESSOR)|Primary Purpose: TREATMENT	817897	2013-05	2015-06	2015-06	2013-08-06	2016-10-05	2017-05-18	Hospital of the University of Pennsylvania, Philadelphia, Pennsylvania, 19104, United States
	NCT05922111	Cervical Ripening Balloon for 12 Hours vs. 1 Hour.	Induction of Labor	NA	https://clinicaltrials.gov/study/NCT05922111		NOT_YET_RECRUITING	The aim of this study is a comparison of induction of labor with a cervical ripening balloon left in place for one hour compared to twelve hours. The primary outcome is time to delivery. Women admitted for induction of labor will be recruited and randomized to either a cervical ripening balloon for one hour or twelve hours. the management of delivery after the extraction of the balloon will be left to the discretion of the attending physician.	NO	DEVICE: cervical ripening balloon for one hour|DEVICE: cervical ripening balloon for twelve hours	insertion to delivery time interval, The time interval between balloon insertion to delivery, From date of balloon insertion until the date of delivery, assessed up to 4 days	to compare the mode of delivery, Mode of delivery, From date of balloon insertion until the date of delivery, assessed up to 4 days|to compare the time to active and second stage of labor, Time to active and second stage of labor, From date of balloon insertion until the date of delivery, assessed up to 4 days|to compare the rate of chorioamnionitis, Rate of chorioamnionitis, From date of balloon insertion until the date of discharge, assessed up to 8 days|to compare the rate of post-partum hemorrhage, Rate of post-partum hemorrhage and need for blood transfusion, From date of balloon insertion until the date of discharge, assessed up to 8 days|to compare the need for blood transfusion, the need for blood transfusion, From date of balloon insertion until the date of discharge, assessed up to 8 days|to compare the rate of anal sphincter injuries, Rate of obstetric anal sphincter injuries, From date of balloon insertion until the date of discharge, assessed up to 8 days|To compare the length of maternal hospital stay, Length of maternal hospital stay, From date of balloon insertion until the date of discharge, assessed up to 8 days|To compare the overall satisfaction rate, Overall satisfaction using the Birth satisfaction scale questionnaire with higher score means a better outcome. minimal score 30, maximal score 150., From date of balloon insertion until the date of discharge, assessed up to 8 days|To compare the Apgar score between the groups, Apgar score - higher score means better outcome. Minimal score is 0, maximal Apgar score is 10., at the date of delivery|To compare the rate of neonatal acidemia between the groups, Neonatal acidemia, From date of delivery until the date of neonate discharge, assessed up to 14 days|To compare the rate of admission to neonatal intensive care unit between the groups, Admission to neonatal intensive care unit, From date of delivery until the date of neonate discharge, assessed up to 14 days|To compare the rate of Respiratory complications between the groups, Respiratory complications, From date of delivery until the date of neonate discharge, assessed up to 14 days|To compare the rate of neonatal sepsis between the groups, Neonatal sepsis, From date of delivery until the date of neonate discharge, assessed up to 14 days|To compare the rate of birthweightbetween the groups, Birthweight in grams, at the date of delivery		Rambam Health Care Campus		FEMALE	ADULT	164	OTHER	INTERVENTIONAL	Allocation: RANDOMIZED|Intervention Model: PARALLEL|Masking: NONE|Primary Purpose: TREATMENT	0602-21-RMB CTIL	2023-08-01	2025-12-31	2026-06-30	2023-06-28		2023-06-28
	NCT03045939	Cervical Ripening With the Double Balloon Device for 6 Hours Compared With 12 Hours	Induction of Labor|Unfavorable Cervix	NA	https://clinicaltrials.gov/study/NCT03045939	DoubleCRIB	UNKNOWN	This study will evaluate the insertion of double balloon device (DBD) for cervical ripening for 12 h vs 6 hours.	NO	DEVICE: cervical ripening device	time from insertion of the DBD to delivery, the time from insertion of the DBD until delivery will be assessed for each patient from each arm by hours/minutes, minutes or hours from insertion to delivery, assessed up to an estimated total of 24 hours	rate of vaginal delivery, calculation of the rate of vaginal delivery in each arm will be calculated by number of Vaginal deliveries in each arm and the percentage., 1 year|maternal and neonatal adverse events, 1 year		Bnai Zion Medical Center		FEMALE	ADULT, OLDER_ADULT	200	OTHER_GOV	INTERVENTIONAL	Allocation: RANDOMIZED|Intervention Model: PARALLEL|Masking: NONE|Primary Purpose: OTHER	BNZ-0115-16	2017-03-01	2019-02-01	2019-03-01	2017-02-08		2019-03-05	Bnai Zion Mc, Haifa, Israel
	NCT02465164	Cervical Ripening With Cook Catheter Plus Low Dose Oxytocin	Cervical Ripening	NA	https://clinicaltrials.gov/study/NCT02465164		COMPLETED	The purpose of this study is to compare if using a Cook Cervical Ripening Balloon in conjunction with low dose oxytocin is more effective at shortening labor induction times than the Cook Cervical Ripening Balloon alone. After obtaining consent, patients will be randomly divided into a Balloon with oxytocin or Balloon only group. The Balloon will be placed by either Resident or Attending Physicians and left in place for 12 hours (protocol) in both groups or until it falls out. After either 12 hours or the Balloon falls out, oxytocin will be used for the remainder of the induction per current hospital protocol. Time to delivery, mode of delivery, average number of hours Balloon remained in place, non-reassuring fetal heart tracings, adverse outcomes (ie fetal malpresentation, postpartum hemorrhage) will be recorded.	YES	DEVICE: Cook catheter|DRUG: Oxytocin	Time to Delivery (in Hours), Cook Only group Cook + Pitocin group N Mean (hrs) (SD) 16 27.9 (9.6) 10 23 14.6), Up to 60 hours			Henry Ford Health System		FEMALE	CHILD, ADULT	26	OTHER	INTERVENTIONAL	Allocation: RANDOMIZED|Intervention Model: SINGLE_GROUP|Masking: NONE|Primary Purpose: OTHER	HFM 2900	2015-07-01	2016-07-30	2016-07-30	2015-06-08	2022-12-18	2023-05-22
	NCT01615107	Premature Rupture of Mambrane and Unfavourable Cervix	Cervix; Insufficient Dilatation in Labor	NA	https://clinicaltrials.gov/study/NCT01615107		UNKNOWN	The paucity of published data concerning the issue of mechanical labor induction in the setting of Term PROM has led us to undertake the present clinical trial. This study is designed to compare the efficacy and safety of the standard Oxytocin induction protocol with the double-balloon catheter device with concurrent oxytocin administration in patients with Term PROM and unfavorable cervical conditions.	NO	DEVICE: COOK RIPENENIG BALLOON+PITOCN|DRUG: PITOCIN|OTHER: double balloonand oxytocin|OTHER: ballon and oxytocin|PROCEDURE: double balloonand and oxytocin	PPROM/PROM to delivery interval, Time from rupture of mambrane to delivery From hospitalization until delivery, 3year			Hillel Yaffe Medical Center		FEMALE	CHILD, ADULT	300	OTHER_GOV	INTERVENTIONAL	Allocation: RANDOMIZED|Intervention Model: PARALLEL|Masking: NONE|Primary Purpose: TREATMENT	0013-12-HYMC	2012-07	2014-07	2014-07	2012-06-08		2012-06-08	Hillel Yaffe Medical Center, Hadera, 38101, Israel
	NCT01736852	Evaluation of CRB in PROM Patients	Premature Rupture of Fetal Membranes	NA	https://clinicaltrials.gov/study/NCT01736852		COMPLETED	The CRB study is designed to study the safety and effectiveness of the Cook Cervical Ripening Balloon (CRB) for the induction of labor in term and near-term patients with premature rupture of membranes (PROM).	YES	DEVICE: CRB|DRUG: Pitocin	Time of Labor, Time, in minutes, from the start of labor induction through delivery, Start of labor induction through delivery, an expected average of 6 hours|Incidence of Infection, number of patients with chorioamnionitis, Through hospital discharge, an expected average of 3 days			Cook Group Incorporated		FEMALE	ADULT, OLDER_ADULT	129	INDUSTRY	INTERVENTIONAL	Allocation: RANDOMIZED|Intervention Model: PARALLEL|Masking: NONE|Primary Purpose: TREATMENT	09-014	2012-11	2018-12-31	2018-12-31	2012-11-29	2020-09-01	2020-10-20	Tucson Medical Center (TMC), Tucson, Arizona, 85712, United States|University of South Florida, Tampa, Florida, 33606, United States|Kosair Children's Hospital Maternal Fetal Medicine Specialists, Louisville, Kentucky, 40202, United States|The University of Texas Health Science Center at Houston, Houston, Texas, 77030, United States	Study Protocol and Statistical Analysis Plan
	NCT05079841	The Stimulation To Induce Mothers Study	Oxytocin|Labor Pain|Induction of Labor Affected Fetus / Newborn|Physiologic Effects of Drugs	PHASE4	https://clinicaltrials.gov/study/NCT05079841	STIM	RECRUITING	The investigators propose a parallel group randomized clinical trial of intrapartum nipple stimulation versus exogenous oxytocin infusion for nulliparous women undergoing induction of labor near term. The central hypothesis is that intrapartum nipple stimulation to induce labor increases spontaneous vaginal delivery, improves patient-centered outcomes such as childbirth satisfaction, labor agentry, and pain scores, and reduces adverse neonatal and maternal outcomes in nulliparous women. The investigators will pursue the following specific aims: 1) Assess the effectiveness of intrapartum nipple stimulation on the rate of spontaneous vaginal delivery in nulliparous women (Primary Aim), 2) Determine the effect of intrapartum nipple stimulation on the rate of adverse maternal and neonatal outcomes (Secondary Aim #1), 3) Determine the impact of intrapartum nipple stimulation on patient-centered outcomes (Secondary Aim #2) and 4) In a sub-cohort of women who are enrolled in the trial, to measure the change in oxytocin concentration from baseline to time at which patient achieves a regular contraction pattern, and to measure correlation between salivary and serum oxytocin concentrations in patients undergoing induction of labor via intrapartum nipple stimulation versus continuous exogenous oxytocin infusion. The investigators estimate that randomizing a total of 562 women will provide adequate statistical power to detect meaningful differences in the primary outcome.	NO	DEVICE: Electric breast pump|DRUG: Exogenous oxytocin intravenous infusion without nipple stimulation.	Spontaneous vaginal delivery, Spontaneous vaginal delivery will be defined as delivery that occurs without the use of forceps, vacuum, or cesarean, At delivery	Operative vaginal delivery, Delivery with the assistance of forceps or vacuum, and indication, At delivery|Cesarean delivery, Delivery by cesarean section, At delivery|Labor induction duration, Time interval from randomization to delivery, At delivery|Postpartum hemorrhage, Cumulative blood loss of â‰¥1,000 mL within 24 hours after the birth process, From delivery to 24 hours postpartum|Neonatal Apgar score â‰¤3 at 5 minutes of life, The Neonatal Apgar score is scored from 0 to 10. A 5-minute Apgar score of 0-3 correlates with neonatal mortality in large population studies., At 5 minutes after birth|Umbilical acidemia, Umbilical cord arterial pH \<7.0 or base excess \>12 mmol/L; or umbilical cord venous pH \<7.0 or base excess \>12 mmol/L if arterial blood sample not available, At delivery|Neonatal Intensive Care Unit admission, Any admission to the Neonatal Intensive Care Unit from delivery until birth hospitalization discharge or neonatal death up to 28 days of life, up to 28 days following delivery|Composite neonatal severe morbidity measure, Intrapartum fetal death or neonatal death; cardiorespiratory support within first 72 hours of life; neonatal encephalopathy; seizures; hypothermic treatment (cooling); sepsis; pneumonia; major birth injury; meconium aspiration syndrome; intracranial hemorrhage or subgaleal hemorrhage; or hypotension requiring pressor support, up to 28 days following delivery|Lactational mastitis, Subject-reported occurrence of lactational mastitis, After delivery to 12 weeks postpartum	Subject-reported pain during childbirth, Visual analog scale, scored with Likert scale from 0 (no pain) to 10 (worst pain), At intervention start and than again 2 hours after intervention start|Subject-reported satisfaction during labor and childbirth, Birth Satisfaction Scale-Revised is a 10-item self-report valid and reliable measure (scores range from 0 to 40, 0 being the least satisfaction and 40 being the most satisfaction), 6-96 hours after delivery|Subject-reported feelings of control during labor and childbirth, Labor Agentry Scale is a 29-item survey designed to assess expectations and experiences of personal control during childbirth (scores range from 29 to 203, with higher scores indicating greater perceived control during childbirth), 6-96 hours after delivery|Subject-reported depression score, Edinburgh Postnatal Depression Scale is a 10-item self report scored from 0 to 30; score \>10 warrants additional clinical assessment for depression, 4 to 12 weeks after delivery|Subject-reported breastfeeding success, Maternal Breastfeeding Evaluation Scale (MBFES) is a 30-item using a 5-point Likert scale with higher scores reflecting more positive breastfeeding experiences., 4 to 12 weeks after delivery	Yale University		FEMALE	ADULT, OLDER_ADULT	988	OTHER	INTERVENTIONAL	Allocation: RANDOMIZED|Intervention Model: PARALLEL|Masking: NONE|Primary Purpose: OTHER	2000031338	2021-11-15	2023-11	2024-04	2021-10-15		2023-05-24	Yale New Haven Hospital, New Haven, Connecticut, 06510, United States	Informed Consent Form
	NCT04756089	Stimulation Therapy for Inducing Mothers	Induced; Birth|Labor Long|Labor Pain|Breast Pumping|Lactation Induced	NA	https://clinicaltrials.gov/study/NCT04756089	STIM	COMPLETED	This is a pilot feasibility and acceptability study of a randomized clinical trial of pregnant women at 36 weeks of gestation and greater randomized to one of two arms at Yale New Haven Hospital: (1) Breast stimulation by hand or with an electronic breast pump (intervention) compared to (2) Exogenous oxytocin intravenous infusion (current standard of care, control). The pilot study will be randomized since one of the goals is to evaluate whether the idea of randomization would be acceptable to patients.	NO	DEVICE: Electronic breast pump|OTHER: Exogenous oxytocin intravenous infusion	Recruitment (enrollment) rate, Determine the rate of eligible women who consent and enroll in the study among eligible women who are approached by research study staff., 3 months|Adherence rate, Determine the rate of randomized women who remain in the trial and complete all study procedures as outlined in the protocol among all women who are consented and randomized to study intervention., 3 months|Cross-over frequencies, Determine the percentage of women in each study intervention arm who cross over to the other study arm (i.e. cross-over from breast stimulation to exogenous intravenous oxytocin infusion in less than 2 hours, or cross-over from exogenous intravenous oxytocin infusion to breast stimulation) prior to their delivery, 3 months			Yale University		FEMALE	ADULT, OLDER_ADULT	24	OTHER	INTERVENTIONAL	Allocation: RANDOMIZED|Intervention Model: PARALLEL|Masking: NONE|Primary Purpose: OTHER	2000029909	2021-03-13	2021-06-23	2021-06-23	2021-02-16		2021-09-05	Yale New Haven Hospital, New Haven, Connecticut, 06510, United States
	NCT02815865	Comparing Cervical Foley Catheter, Dinoprostone and a Combination of the Two for Labor Induction	Failed Medical or Unspecified Induction of Labor	NA	https://clinicaltrials.gov/study/NCT02815865	Induction	UNKNOWN	The investigators intend to conduct a randomized clinical trial comparing 3 methods of induction of labor in term primiparous women with singleton. First group will be women induced with Foley catheter and pitocin, second group Foley catheter and vaginal dinoprostone and third group will be induced with vaginal dinoprostone alone. The investigators compare time for induction to delivery and way of delivery.	NO	DEVICE: Foley catheter and pitocin|DEVICE: Foley catheter and Dinoprostone|DRUG: Dinoprostone	Time from induction to delivery (in hours), up to 24 hours|Mode of delivery, Vaginal delivery or Cesarean section, up to 24 hours	Time form induction to active labor (in hours), up to 24 hours|Rate of deliveries within 24 hours, up to 24 hours|Tachysystole, monitor recording of 5 or more contraction in a 10 minutes period with fetal heart deceleration, up to 24 hours|Neonatal Apgar scores (in a 1-10 scale), Neonatal Apgar score in the first, 5th and 10th minutes after the delivery, up to 24 hours|Neonatal intensive care unit admission, up to 72 hours		Kaplan Medical Center		FEMALE	ADULT	360	OTHER	INTERVENTIONAL	Allocation: RANDOMIZED|Intervention Model: PARALLEL|Masking: TRIPLE (CARE_PROVIDER, INVESTIGATOR, OUTCOMES_ASSESSOR)|Primary Purpose: TREATMENT	12014kmc	2016-08	2018-02	2018-02	2016-06-28		2016-07-01
	NCT04906278	Amniotomy for Second-trimester Pregnancy Termination	Abortion, Missed	NA	https://clinicaltrials.gov/study/NCT04906278		COMPLETED	The termination of abortion is an important issue that has many controversies. The most common time of serious abortion-related complications is the second trimester. Missed abortion is one of the most common indications of termination of pregnancy in the second trimester. Misoprostol and mifepristone are effective drugs for induction of abortion but these drugs are now expensive, and non-available in many developing countries. The effectiveness of Foley's catheter balloon on cervical ripping for mid-trimester pregnancy termination has been proved before. It can effectually shorten the time of the expulsion of the fetus. Amniotomy defines as an artificial rupture of the membranes; it is an ordinary obstetric practice used mainly in the induction of labor, with good results and less morbidity. The obstetricians used to combine amniotomy with other methods such as prostaglandins or oxytocin to induce labor in a woman with an unfavorable cervix. Despite plenty of studies that investigated the role of amniotomy for induction of labor but the studies which addressed the role of amniotomy in the induction of second-trimester abortion are very scarce in the literature.	NO	DEVICE: Foley catheter balloon|PROCEDURE: Amniotomy|DRUG: Oxytocin	The interval between induction to complete abortion, 15 hours			Assiut University		FEMALE	ADULT	60	OTHER	INTERVENTIONAL	Allocation: RANDOMIZED|Intervention Model: PARALLEL|Masking: NONE|Primary Purpose: TREATMENT	AM-FO	2021-11-01	2023-06-01	2023-06-01	2021-05-28		2023-08-29	Woman's Health Hospital - Assiut university, Assiut, 71111, Egypt
	NCT04233008	Length of Cook Catheter Placement and Induction of Labor	Induction of Labor	NA	https://clinicaltrials.gov/study/NCT04233008		COMPLETED	The goal of this study is to compare cook catheter placement for 6 vs. 12 hours to see if there is faster time to delivery for people admitted to labor and delivery undergoing induction of labor.	YES	DEVICE: Foley catheter length	Time to Delivery, Time to delivery, Assessed following delivery (delivery day, day 0)	Cesarean Delivery Rate, Cesarean delivery rate, Assessed following delivery (delivery day, day 0)|Time to Active Labor, Time to reaching active labor (defined as 5cm), Assessed following delivery (delivery day, day 0)|Delivery Within 12 Hours, The number of women in each group who deliver within 12 hours, Assessed following delivery (delivery day, day 0)|Delivery Within 24 Hours, The number of women in each group who deliver within 24 hours, Assessed following delivery (delivery day, day 0)|Maternal Length of Stay, Length of hospital stay from start of induction to postpartum discharge, Assessed at end of study period (week 4)|Indication for Cesarean Delivery, Number of Patient with Indication for Cesarean Delivery, Assessed following delivery (delivery day, day 0)|Maternal Complications, Estimated blood loss, blood transfusion, higher order laceration, endometritis, wound infection, venous thromboembolism, hysterectomy, ICU admission, maternal death, Assessed at end of study period (week 4)|Neonatal Complications, culture-proven neonatal sepsis, neonatal blood transfusion, hypoxic-ischemic encephalopathy, intraventricular hemorrhage grade 3 or 4, or therapeutic hypothermia, Assessed at end of study period (week 4)|NICU Admission, Number of infants admitted to NICU, Assessed at end of study period (week 4)|NICU Admission >48 Hours, Number of infants admitted to NICU for \>48 hours, Assessed at end of study period (week 4)|Neonatal Length of Stay, Days of hospital stay, Assessed at end of study period (week 4)		Brigham and Women's Hospital		FEMALE	ADULT	178	OTHER	INTERVENTIONAL	Allocation: RANDOMIZED|Intervention Model: PARALLEL|Masking: NONE|Primary Purpose: TREATMENT	54321	2019-01-01	2020-07-01	2020-07-01	2020-01-18	2022-02-22	2022-06-24	Brigham and Women's Hospital, Boston, Massachusetts, 02116, United States	Study Protocol and Statistical Analysis Plan
	NCT01091285	Induction of Labor With Single and Double Balloon Catheters, a Randomized Controlled Study	Induction of Birth	PHASE4	https://clinicaltrials.gov/study/NCT01091285		COMPLETED	A randomized controlled double blinded study to investigate whether a specially designed double balloon catheter is more efficient than a foley catheter for cervical ripening and induction of birth. 160 women with singleton term pregnancies with un ripe cervix and no contraindications for catheters will be included and randomized to either double og single balloon catheters for cervical ripening. Efficacy wil be assessed at removal of the catheter, measured by the amount of women where the cervix has become ripe enough for amniotomy. Our hypothesis is that double balloon catheters will give a greater amount of women where amniotomy upon catheter removal is possible. Secondary outcomes as time from induction till birth, vaginal deliveries and complications during or after birth for the mother or child will also become recorded.	NO	DEVICE: Foley Catheter|DEVICE: Double Balloon Catheter	Cervix dilatation >= 3cm, Cervix dilatation is assessed by vaginally examination at Catheter removal., At cather removal			Haukeland University Hospital		FEMALE	CHILD, ADULT, OLDER_ADULT	180	OTHER	INTERVENTIONAL	Allocation: RANDOMIZED|Intervention Model: PARALLEL|Masking: DOUBLE (PARTICIPANT, OUTCOMES_ASSESSOR)|Primary Purpose: TREATMENT	1728a (REK)	2010-03	2011-01	2011-01	2010-03-24		2011-08-17	Womens Hospital, Haukeland University Hospital, Bergen, Norway
	NCT01801410	Induction With Foley OR Misoprostol (INFORM) Study	Pre-eclampsia|Fetus or Newborn; Effects of Induction of Labor	PHASE3	https://clinicaltrials.gov/study/NCT01801410	INFORM	COMPLETED	Between 40,000 and 80,000 pregnant women die annually from pre-eclampsia and eclampsia. Magnesium sulphate and anti-hypertensive therapies can reduce the morbidity associated with pre-eclampsia. The only cure, however, comes with delivery. Prompt delivery of the baby, preferably by vaginal route, is vital in order to achieve good maternal and neonatal outcomes. Induction of labour is therefore a critical intervention in order to prevent morbidity to both mother and baby. Two low cost interventions - oral misoprostol tablets and transcervical Foley catheterization - are already used by some in low resource settings, but their relative risks and benefits are not known. These interventions could optimize the care pathway for women needing induction of labour. This is especially important in low resource settings where improvement is most needed and the potential to reduce the maternal and neonatal mortality and morbidity is the greatest. The ideal induction agent would result in a relatively short induction to delivery interval without risk to fetus and with low rates of emergency caesarean section. The induction to delivery interval is especially important in pre-eclampsia and eclampsia where the condition may deteriorate rapidly until delivery. Inductions with prostaglandins, including misoprostol, are sometimes associated with uterine hyperstimulation and consequent fetal hypoxia, whilst the effectiveness and safety of Foley catheter as an induction agent has been persistently questioned. This study will identify the risk, benefits and trade-offs in efficacy, safety, acceptability and cost of these two low cost induction methods.	NO	DEVICE: Foley Catheter|DRUG: Misoprostol	Attainment of vaginal delivery within 24 hours., 24 hours			University of Liverpool	Gynuity Health Projects|Government Dental College and Hospital, India|Daga Memorial Women's Hospital, Nagpur, India	FEMALE	ADULT, OLDER_ADULT	602	OTHER	INTERVENTIONAL	Allocation: RANDOMIZED|Intervention Model: PARALLEL|Masking: NONE|Primary Purpose: TREATMENT	4001	2013-12	2015-06	2015-06	2013-02-28		2015-12-14	Daga Memorial Women's Hospital, Nagpur, Maharashtra, India|Government Medical College (GMC), Nagpur, India
	NCT01973036	FOLCROM Trial: Foley Catheter in Rupture of Membranes	Premature Rupture of Membranes	NA	https://clinicaltrials.gov/study/NCT01973036	FOLCROM	COMPLETED	Multicenter randomized clinical trial comparing oxytocin versus oxytocin and foley catheter for induction in women who present with premature rupture of membranes who are not in labor.	YES	DEVICE: Foley Catheter|DRUG: Oxytocin	Time From Induction of Labor Until Delivery, Time from induction (i.e., start time of Foley catheter or oxytocin) to delivery (hours), analyzed for all deliveries, Time from induction to delivery (average 14.2 hours)	Number of Participants With Chorioamnionitis, Number of participants with chorioamnionitis excluding all those who were hospitalized with preterm premature rupture of membranes (PPROM) prior to 34 0/7 weeks. Chorioamnionitis was defined as temperature 38Â°C (or 100.4Â°F) or greater with at least two of the following: purulent discharge, maternal tachycardia (heart rate 100 beats per minute or greater), fetal tachycardia (heart rate 160 beats per minute or greater), foul odor of the amniotic fluid, or maternal leukocytosis (greater than 15,000 cells/mL3). Without Restriction = Chorioamnionitis was defined as temperature 38Â°C or greater and one of the following: purulent discharge, maternal tachycardia, fetal tachycardia, foul odor of the amniotic fluid, or maternal leukocytosis. With Restriction = Chorioamnionitis was defined as temperature 38Â°C or greater and two of the following: purulent discharge, maternal tachycardia, fetal tachycardia, foul odor of the amniotic fluid, or maternal leukocytosis., Duration of Labor (average 4.8 hours)|Number of Participants With Vaginal Delivery Within 12 Hours From Placement of Foley Catheter or Start Time of Oxytocin, Duration of Labor (average 4.8 hours)|Number of Participants With Vaginal Delivery Within 24 Hours From Placement of Foley Catheter or Start Time of Oxytocin, Duration of Labor (average 4.8 hours)|Duration of First, Second and Third Stage of Labor (Minutes) for Those Undergoing Vaginal Deliveries, Duration of Labor (average 4.8 hours)|Rate of Failed Induction of Labor as the Indication for Cesarean, This will be defined by a combination of provider documentation and cervical dilation of â‰¤4cm/90% effaced or â‰¤5cm/any effacement after a minimum of 12 hours of oxytocin in the setting of adequate contraction. One patient was missing information for failed induction., Duration of Labor (average 4.8 hours)|Rate of Endomyometritis, Endomyometritis defined as: Temperature â‰¥100.4Â°F + one of the following: fundal tenderness, maternal tachycardia (Heart Rate â‰¥ 100 BPM), purulent cervical discharge and no other source of fever, Duration of hospital stay (average 3.4 days)|Maternal Length of Stay, From Admission to Discharge (Days), Duration of hospital stay (average 3.4 days)|Rate of Five Minute Apgar Score < 5, Apgar is a test for assessing a newborn shortly after birth to determine if extra medical care or emergency care may be needed. Usually administered at 1 and 5 minutes after birth, the test includes assessment of Appearance, Pulse, Grimace, Activity and Respiration. Scores range from 0 - 10., Duration of hospital stay (average 3.4 days)|Arterial Cord Blood Gas (pH), When Obtained, Within 1 hour of delivery|Rate of Neonatal Sepsis, Neonatal sepsis \[positive blood or cerebrospinal fluid (CSF) cultures\], Duration of hospital stay (average 3.4 days)|Neonatal Intensive Care Unit (NICU) Admission Rate, Duration of hospital stay (average 3.4 days)|Neonatal Length of Stay, Duration of hospital stay (average 3.4 days)|Number of Participants With Confirmed Histologic Chorioamnionitis/Funisitis, Chorioamnionitis/funisitis as determined by the pathologist examining the placenta, Duration of hospital stay (average 3.4 days)|Time From Induction to Delivery (Hours), Time from induction to delivery (hours) excluding all those who were hospitalized with PPROM prior to 34 0/7 weeks, Time from induction to delivery (average 14.2 hours)|Overall Cesarean Delivery, Duration of hospital stay (average 3.4 days)|Rate of Chorioamnionitis, Chorioamnionitis defined as (Temperature greater than or equal to 100.4 degrees fahrenheit or 38 degrees celsius) with at least 2 of the following: uterine tenderness, maternal tachycardia (HR greater than or equal to 100 bpm), fetal tachycardia (HR greater than or equal to 160bpm), foul odor of the amniotic fluid, or maternal leukocytosis (greater than 15000 cells/cubic milliliter), Duration of hospital stay (average 3.4 days)|Maternal Length of Stay From Delivery to Discharge (Hours), Duration of hospital stay (average 3.4 days)		Geisinger Clinic		FEMALE	CHILD, ADULT, OLDER_ADULT	201	OTHER	INTERVENTIONAL	Allocation: RANDOMIZED|Intervention Model: PARALLEL|Masking: NONE|Primary Purpose: TREATMENT	2013-0379	2014-03	2016-07	2016-08	2013-10-31	2018-05-16	2018-09-24	Banner Good Samaritan Regional Medical Center, Phoenix, Arizona, 85006, United States|Christiana Care Health System CCHS, Newark, Delaware, 19718, United States|Lehigh Valley Hospital, Allentown, Pennsylvania, 18103, United States|Geisinger Medical Center, Danville, Pennsylvania, 17822, United States|Geisinger Wyoming Valley, Wilkes-Barre, Pennsylvania, 18711, United States
	NCT02106000	A Non-investigational Product (IP) Study to Investigate Lung Function in Women in the Third Stage of Labour	Haemorrhage		https://clinicaltrials.gov/study/NCT02106000		COMPLETED	The purpose of this study is to record and compare the inhalation profiles of non pregnant women and those who are in the third stage of labour. The inhalation profiles will be recorded from consenting women as they inhale with maximal effort through an inhalation profile recorder \[Glaxosmithkline (GSK), Ware\]. The recorder will simulate resistance to airflow and will be representative of a dry powder inhaler of moderate resistivity. The inhalation endpoints will include Peak Pressure Drop, Peak Inspiratory Flow Rate, Inhaled Volume, Inhalation time, Average Inhalation Flow Rate and Acceleration rate which will be compared between the two female cohorts. Inhalation profiles recorded in this way may subsequently be used to study the in-vitro performance of investigational materials across inhalation parameters representative of the target patient population. An appropriate number of subjects will be consented so that approximately 40 subjects (20 non-pregnant females and 20 stage three labour subjects) complete assessments. The inhalation profiles will be recorded on the same day of screening or at another time within a span of 50 days	NO	DEVICE: Inhalation profile recorder	Characterization of the inhalation profile of non-pregnant women by measuring Peak pressure drop, Up to three inhalation profiles will be recorded in the semi-supine position and the assessment will be carried out by measuring the Peak pressure Drop (kPa) using the inhalation profile recorder, Screening, Up to Day 50|Characterization of the inhalation profile of non-pregnant women by measuring Peak Inspiratory Flow Rate, Up to three inhalation profiles will be recorded in the semi-supine position and the assessment will be carried out for Peak Inspiratory Flow Rate \[Liters/minute (L/min)\] using the inhalation profile recorder, Screening, Up to Day 50|Characterization of the inhalation profile of non-pregnant women by measuring Inhaled Volume, Up to three inhalation profiles will be recorded in the semi-supine position and the assessment will be carried out for the Inhaled Volume (L) using the inhalation profile recorder, Screening, Up to Day 50|Characterization of the inhalation profile of non-pregnant women by measuring Inhalation time, Up to three inhalation profiles will be recorded in the semi-supine position and the assessment will be carried out for the Inhalation time measured in seconds(s), Screening, Up to Day 50|Characterization of the inhalation profile of non-pregnant women by measuring Average Inhalation Flow Rate, Up to three inhalation profiles will be recorded in the semi-supine position and the assessment will be carried out for Average Inhalation Flow Rate (L/min) measured using the inhalation profile recorder, Screening, Up to Day 50|Characterization of the inhalation profile of non-pregnant women by measuring Acceleration rate, Up to three inhalation profiles will be recorded in the semi-supine position and the assessment of Acceleration rate (L/min/s) will be measured using the inhalation profile recorder, Screening, Up to Day 50|Characterization of the inhalation profile of women in the 3rd stage of labour by measuring Peak pressure Drop, Up to three inhalation profiles will be recorded in a comfortable position (the position will be recorded) and the assessment will be carried out by measuring the Peak pressure Drop (kPa) using the inhalation profile recorder, Screening, Up to Day 50|Characterization of the inhalation profile of women in the 3rd stage of labour by measuring Peak Inspiratory Flow Rate, Up to three inhalation profiles will be recorded in a comfortable position (the position will be recorded) and the assessment will be carried out for Peak Inspiratory Flow Rate (L/min) using the inhalation profile recorder, Screening, Up to Day 50|Characterization of the inhalation profile of women in the 3rd stage of labour by measuring Inhaled Volume, Up to three inhalation profiles will be recorded in a comfortable position (the position will be recorded) and the assessment will be carried out for the Inhaled Volume (L) using the inhalation profile recorder, Screening, Up to Day 50|Characterization of the inhalation profile of women in the 3rd stage of labour by measuring Inhalation time, Up to three inhalation profiles will be recorded in a comfortable position (the position will be recorded) and the assessment will be carried out for the Inhalation time measured in seconds, Screening, Up to Day 50|Characterization of the inhalation profile of women in the 3rd stage of labour by measuring Average Inhalation Flow Rate, Up to three inhalation profiles will be recorded in a comfortable position (the position will be recorded) and the assessment will be carried out for Average Inhalation Flow Rate (L/min) measured using the inhalation profile recorder, Screening, Up to Day 50|Characterization of the inhalation profile of women in the 3rd stage of labour by measuring Acceleration rate, Up to three inhalation profiles will be recorded in a comfortable position (the position will be recorded) and the assessment of Acceleration rate (L/min/s) will be measured using the inhalation profile recorder, Screening, Up to Day 50			GlaxoSmithKline		FEMALE	ADULT	40	INDUSTRY	OBSERVATIONAL	Observational Model: |Time Perspective: p	201248	2014-06-24	2014-12-20	2014-12-20	2014-04-07		2017-05-25	GSK Investigational Site, Cambridge, CB2 0SW, United Kingdom|GSK Investigational Site, Cambridge, CB2 2GG, United Kingdom
	NCT02210598	Outpatient Labor Induction With the Transcervical Foley Balloon	Pregnancy|Labor; Forced or Induced, Affecting Fetus or Newborn	NA	https://clinicaltrials.gov/study/NCT02210598		UNKNOWN	This study represents the first randomized trial comparing traditional inpatient induction with a transcervical foley catheter versus outpatient induction with immediate removal of a transcervical foley catheter. The immediate removal technique allows the induction process to begin in the hospital setting, but allows the patient to go home without a foreign body in situ. The investigators hypothesize the outpatient group will spend less time hospitalized prior to discharge. Additionally, the investigators will explore the vaginal delivery rates and maternal/neonatal safety profiles between groups.	NO	DEVICE: inpatient Foley balloon induction|DEVICE: outpatient Foley balloon induction|DRUG: Oxytocin	Duration of inpatient hospitalization (hours), compare inpatient time as measured by time from admission to time to discharge between the control (standard transcervical foley balloon placement/inpatient procedure) and the experimental group (immediate removal transcervical foley balloon placement/outpatient procedure), time from hospital admission to time to discharge, on average 96 hours	Duration of labor induction (hours), time of initiation of labor induction to delivery, on average 24 hours|Cesarean section rate (percentage), determined at time of delivery|Duration of oxytocin use during labor induction (hours), time of initiation of oxytocin until it is discontinued, on average 18 hours|Rate of patients having prolonged fetal heart rate decelerations during labor induction (percentage), from initiation of labor induction to delivery, on average 24 hours|Rate of patients developing chorioamnionitis during labor induction (percentage), from initiation of induction until delivery, on average 24 hours|Rate of patients developing uterine tachysystole during labor induction (percentage), from initiation of labor induction to delivery, on average 24 hours|Rate of infants admitted to NICU (percentage), on average during the 24 hours following delivery|APGAR score, at 1 minute, 5 minutes, and 10 minutes after delivery		University of Southern California		FEMALE	ADULT, OLDER_ADULT	64	OTHER	INTERVENTIONAL	Allocation: RANDOMIZED|Intervention Model: PARALLEL|Masking: NONE|Primary Purpose: TREATMENT	HS-13-00740	2014-03	2018-01		2014-08-06		2017-04-19	Los Angeles County + University of Southern California Medical Center, Los Angeles, California, 90033, United States
	NCT03172858	Randomized Control Trial of Intracervical Balloon Placement vs Oxytocin in Women With Term PROM and Unripe Cervices	Premature Rupture of Membrane|Unfavorable Cervix	NA	https://clinicaltrials.gov/study/NCT03172858		UNKNOWN	This study is designed to determine if an intracervical balloon catheter (IBC) is better than oxytocin for induction of labor in the setting of premature rupture of membranes (PROM) or breaking the bag of water prior to onset of labor. The investigators suspect that an intracervical balloon catheter will shorten the time interval from initiation of induction of labor to delivery.	NO	DEVICE: Intracervical balloon catheter|DRUG: Oxytocin	Time from start of induction defined as time of IBC (intracervical balloon catheter) placement or initiation of oxytocin until delivery in hours, length of induction, 24-48 hours/duration of induction of labor	Length of first stage of labor, length of first stage of labor, delivery (from initial cervical dilation to 10 cm cervical dilation])|Cesarean delivery rate, number of cesarean deliveries, 24-48 hours/duration of induction of labor|chorioamnionitis, Maternal temperature \>100.4 F during labor with associated maternal or fetal tachycardia, 24-48 hours/duration of induction of labor|Endometritis, temperature \>100.4 F in the postpartum period with initiation of antibiotics in postpartum period, from time of delivery until 2 days after delivery for vaginal deliveries and 3 days after delivery for cesarean sections|Postpartum hemorrhage, Estimated blood loss (EBL) \>500 cc from a vaginal delivery and EBL \>1000 cc from a cesarean delivery, at time of delivery and up to 24 hours after delivery|Epidural use, epidural anesthesia use during labor, 24-48 hours/duration of induction of labor|Neonatal 5-minute Apgar score, apgar score at 5 minutes of life after delivery of neonate, 5 minutes after delivery|Neonatal umbilical arterial and venous acid base status, assessment of acid-base status of neonate at the time of delivery, at the time of delivery		Northwestern University		FEMALE	ADULT	200	OTHER	INTERVENTIONAL	Allocation: RANDOMIZED|Intervention Model: PARALLEL|Masking: NONE|Primary Purpose: TREATMENT	STU00203535	2017-07	2019-01	2020-01	2017-06-01		2017-06-14
	NCT02566005	A Randomized Comparison of Transcervical Foley Bulb With Vaginal Misoprostol to Vaginal Misoprostol Alone for Induction of Labor	Pregnancy	NA	https://clinicaltrials.gov/study/NCT02566005		COMPLETED	A randomized, prospective trial will be offered to women admitted to the Roosevelt Hospital labor floor for labor induction. The hypothesis is that the simultaneous use of a foley bulb together with vaginal misoprostol will result in shorter induction to delivery time compared with vaginal misoprostol alone	YES	DEVICE: misoprostol|DEVICE: Foley bulb	The Time Interval From Induction to Delivery: All Participants, During labor from the start of the induction to the delivery, Day 1|Time (Hours) From Induction to Delivery: Nulliparous, Day 1|Time (Hours) From Induction to Delivery: Multiparous, Day 1|Time From Induction to Delivery: VD, Time (hours) from induction to delivery: Vaginal Delivery (VD), Day 1|Time From Induction to Delivery: CD, Time (hours) from induction to delivery: Cesarean Delivery (CD), Day 1|Per Treatment Protocol: Time (Hours) From Induction to Delivery, day 1	The Time From Induction Until to Active Phase Labor, Day 1|The Time From Active Phase to Delivery, Day 1|Incidence of Chorioamnionitis, Day 1|Incidence of Uterine Tachysystole, Day 1|Incidence of Patient Discomfort, Day 1|Estimated Blood Loss, Day 1		St. Luke's-Roosevelt Hospital Center		FEMALE	ADULT	200	OTHER	INTERVENTIONAL	Allocation: RANDOMIZED|Intervention Model: PARALLEL|Masking: NONE|Primary Purpose: SUPPORTIVE_CARE	15-0032	2015-09	2016-07	2016-07	2015-10-01	2018-02-02	2018-03-27	Mount Sinai Roosevelt, New York, New York, 10019, United States
	NCT06084325	The Role of Oxytocin and Interoception in Functional Neurological Disorder	Functional Neurological Disorder		https://clinicaltrials.gov/study/NCT06084325		RECRUITING	The main goal of this project is to better understand the role of oxytocin and Interoception in FND. More specifically oxytocin's association with precision weighing, prediction errors and priors in the interoceptive domains will be investigated. To this end, several methods will be employed: analysis of interoceptive accuracy and sensibility (interoceptive tasks and questionnaires), biomarkers of oxytocin (peripheral, endogenous oxytocin), genetic oxytocin markers (such as allele-frequency in the oxytonergic receptor gene), epigenetics (methylation rates of genes related to oxytocin), neuroactivity (EEG).	NO	DEVICE: Respiration resistance sensitivity task (RRST)|BEHAVIORAL: Heartbeat Tracking (HBT)|DEVICE: Heartbeat evoked potential (HEP)|DEVICE: Libet task	Difference of interoception behavioural scores between FND patients and Healthy controls, Assessment of the difference between interoception tasks scores between these groups. These scores evaluated the interoception processing abilities of patient/control., 1 day|Difference in brain electrophysiology during interoception processing between FND patients and Healthy controls, Assessment of the difference Evoked Related potential (ERPs) during interoception taks between these groups., 1 day|Association between oxytocin system and interoception and its difference between FND patients and Healthy controls, Study of the correlation between oxytocin system and interoception indices. Oxytocin system was studied with oxytocin concentration (saliva) and genetic markers (blood analysis)., 1 day	Oxytocin concentration (Saliva sampling), During the day of the experimental session, 4 samples of saliva at different time are collected. These sample will be used to determine the concentration of oxytocin during the day (30 min post awakening, 30min after lunch, at tasks, upon the arrival for experimental session, after the completion of all tasks)., 1 day|Epigenetic profile, Blood sample are used for genetic analysis on the oxytocin markers (such as allele-frequency in the oxytonergic receptor gene). Correlation of this with interoceptive scores., 1 day|Respiratory Resistance Sensitivity, Difference of accuracy between FND patients and healthy control in the respiratory resistance sensitivity task., 1 day|Behavioral measure: heartbeat counting, Difference of accuracy between FND patients and healthy control to count the number of their own heartbeats., 1 day|Electrophysiological measure (EEG): Heartbeat evoked potential (HEP) task1, First, study the HEP difference between interoceptive tones (the own heartbeat) with a control condition of focusing on exteroceptive tones (sounds played). Then comparison between FND patients and healthy control., 1 day|Electrophysiological measure (EEG): Heartbeat evoked potential (HEP) task2, First, study the difference of mismatch negativity (MMN) evoked potential either if external tone was synchronous or asynchronous with heartbeat. Then comparison between FND patients and healthy control., 1 day|Neurophysiological measures: Correlation between agency task and respiration cycle (Libet), Study of the correlation between a free will key press and the state in respiration cycle. Then comparison of the results between FND patients and healthy control., 1 day|Electrophysiological measure (EEG): the readiness potential (Libet), Analysing the readiness potential related with the motor movement in the implicit compared to the explicit trigger. Then comparison of the results between FND patients and healthy control., 1 day|The localization of neuronal activity derived from EEG during interoceptive tasks, and during resting state, Use of the EEG signal during cardiac interception task (HEP),agency task (Libet) and resting to estimate the source generator of brain activities (inverse solution)., 1 day|Behavioral measure: Correlation between oxytocin and clinical questionaire, Correlating the scores or categories of childhood trauma, attachment style and sexual functioning to oxytocin levels., 1 day		University of Fribourg	Insel Gruppe AG, University Hospital Bern	ALL	ADULT, OLDER_ADULT	100	OTHER	OBSERVATIONAL	Observational Model: |Time Perspective: p	2023-00469	2023-10-05	2024-12	2026-12	2023-10-16		2023-10-16	Inselspital, Bern, 3010, Switzerland|University of Fribourg, Fribourg, 1700, Switzerland
	NCT03682718	Vaginal Misoprostol With Intracervical Foley Catheter in Induction of Labor	Induction of Labor Affected Fetus / Newborn	PHASE4	https://clinicaltrials.gov/study/NCT03682718		COMPLETED	The aim of present study is to compare the safety and efficacy of vaginal misoprostol versus the combination of vaginal misoprostol and intracervical Foley catheter in induction of labor at term pregnancy.	NO	DEVICE: Transcervical Foley catheter|DRUG: Misoprostol	induction delivery time, time elapsed from start of induction till delivery of the baby, 48 hours	misoprstol dose, total misoprstol needed in each group, 24 hours|induction active stage time, time elapsed from induction of labor till reaching 6 cm cervical dialtation, 24 hours|Mode of delivery, mode od delivery either vaginal or Caesarian Section, 48 hours|Maternal Pyrexia, fever (Temp \> 37.8 ) any time during labor, 48 hours|hypersystole, one uterine contraction with duration of more than 90 sec., 48 hours|Tachysystole, Tachysystole as 5 or more contraction in 10 minutes for two consecutive 10 minutes without FHR abnormalities., 48 hours	Neonatal Apgar score, Neonatal Apgar score, 1 min after delivery|Neonatal Apgar score, Neonatal Apgar score, 5 min after delivery|Neonatal birth weight, Neonatal birth weight, 10 min after delivery|neonatal ICU admission, Number of neonates in need for ICU admission, 2 hours after delivery	Ain Shams University		FEMALE	ADULT	120	OTHER	INTERVENTIONAL	Allocation: RANDOMIZED|Intervention Model: PARALLEL|Masking: SINGLE (OUTCOMES_ASSESSOR)|Primary Purpose: TREATMENT	ase36278	2018-10-01	2019-01-01	2019-02-01	2018-09-25		2021-01-20	Ahmed Abass, Cairo, 11311, Egypt
	NCT02393144	Analysis of Contemporary Labor Patterns Measured Via Transperineal Ultrasonography	Pregnancy|Obstetric Labor	NA	https://clinicaltrials.gov/study/NCT02393144		UNKNOWN	Primary aim of this study is to analyse contemporary labor patterns by measuring rate of dilatation and head descent via transperineal ultrasonography. Labor curves will be generated using data regarding rate of dilatation, head-descent obtained via transperineal ultrasonography. Factors which are known to effect duration of labor will be taken into account.	NO	DEVICE: Transperineal ultrasonography, General Electric Healthcare Voluson Ultrasound System|DEVICE: Cardiotocography, Bionet FC1400 Fetal Monitor|OTHER: Amniotomy|DRUG: Analgesics, Opioid, Meperidine|DRUG: Labor augmentation, Oxytocin|DRUG: Labor induction, Oxytocin|DRUG: Cervical ripening, labor induction, Dinoprostone	Duration of active labor, Duration of active labor will be calculated in minutes, in a reverse fashion, beginning from time of birth and going back to first time of measurement., From time of initial admission until the time of birth, up to 36 hours|Rate of cervical dilatation advancement as measured by transperineal ultrasonography, Rate of cervical dilatation assessment will be measured in millimetres/hour in a reverse fashion beginning from the time when maximum dilatation is achieved and going back to time of first measurement., From time of initial admission until the time of birth, up to 36 hours|Rate of angle of progression advancement as measured by transperineal ultrasonography, Rate of angle of progression advancement will be measured in metric degree in a reverse fashion beginning from the last measurement taken and going back to first measurement taken., From time of initial admission until the time of birth, up to 36 hours	Effect of amniotomy on duration of active labor, Effect of amniotomy on the duration of labor will be assessed in minutes by analysing the different time points in different labor processes when amniotomy has taken place., From time of initial admission until the time of birth, up to 36 hours		Ankara University	Middle East Technical University	FEMALE	CHILD, ADULT	1000	OTHER	INTERVENTIONAL	Allocation: NON_RANDOMIZED|Intervention Model: SINGLE_GROUP|Masking: NONE|Primary Purpose:	1	2015-02	2017-01	2017-03	2015-03-19		2015-03-19	Ankara University Faculty of Medicine, Department of Obstetrics and Gynecology, Ankara, 06100, Turkey
	NCT04548453	Establish the uSI Values and End-user Training Material That Will be Used to Guide Oxytocin Dosing Actions	Pregnancy Related|Labor Long|Fetal Distress	EARLY_PHASE1	https://clinicaltrials.gov/study/NCT04548453	uSI-ranges	UNKNOWN	Patients receiving oxytocin for induction or augmentation of labor will be studied with uterine EMG. The results of the EMG will be converted to an oxytocin-associated uterine stimulation index (uSI), which is intended to guide decisions for changing the dose of oxytocin. An expert panel will review the results of the oxytocin dosing actions, then assigned optimized actions throughout the labor. The uSI will be correlated with the optimal dosing actions.	NO	DEVICE: uterine electromyography	Correlating uSI with the optimized dosing actions increase, hold and decrease, uSI clustering with dosing actions will be identified to provide guidance when prospectively dosing oxytocin, 8 months|Human factors in recording multichannel EMG during labor, Difficulties and discomfort of the EMG recording process will be identified and corrected, 8 months			PreTeL, Inc		FEMALE	ADULT	51	INDUSTRY	INTERVENTIONAL	Allocation: NA|Intervention Model: SINGLE_GROUP|Masking: NONE|Primary Purpose: DIAGNOSTIC	uSI range setting study	2021-04	2021-10	2021-10	2020-09-14		2020-09-14	University of Rochester, Rochester, New York, 14642, United States
	NCT04890457	Brain, Behavior and Endocrine Effects of Transcutaneous Vagus Nerve Stimulation	Healthy	NA	https://clinicaltrials.gov/study/NCT04890457		UNKNOWN	The main aim of the study is to investigate whether the transcutaneous vagus nerve stimulation(tVNS) promotes oxytocin release and the potential biomarkers of tVNS based on eye-tracking data	NO	DEVICE: Vagus nerve stimulation via tragus|DEVICE: Sham stimulation via earlobe	Oxytocin release, Investigating the oxytocin release after vagus nerve stimulation via tragus based on saliva samples, After 30 min tragus stimulation	The relationship between oxytocin concentration and personal traits, Analyzing the correlation between saliva oxytocin concentration and scores on different personal traits, through study completion, an average of half an year|Pupil size, Investigating whether vagus nerve stimulation via tragus will increase pupil diameter, After 30 min tragus stimulation		University of Electronic Science and Technology of China		ALL	ADULT	54	OTHER	INTERVENTIONAL	Allocation: RANDOMIZED|Intervention Model: CROSSOVER|Masking: TRIPLE (PARTICIPANT, INVESTIGATOR, OUTCOMES_ASSESSOR)|Primary Purpose: BASIC_SCIENCE	UESTC-neuSCAN-81	2021-03-05	2021-06-15	2021-12-30	2021-05-18		2021-06-30	University of Electronic Science and Technology of China, Chengdu, Sichuan, 611731, China
	NCT05064527	A Wearable AI Feedback Tool for Pediatric OCD	Obsessive-Compulsive Disorder		https://clinicaltrials.gov/study/NCT05064527		COMPLETED	To test the feasibility of implementing digitally enhanced psychotherapy and research in a community child and adolescent mental health center including the acceptability of the digital technology to patients, parents and therapists. To use passively collected physiological data and actively collected clinical and biochemical data from the patient and parents to detect and predict episodes of obsessive-compulsive disorder (OCD) -related episodes in children and accommodating behaviour in parents.	NO	DEVICE: wearable biosensor|BEHAVIORAL: Treatment as usual (TAU)|BEHAVIORAL: Exposure and response prevention (ERP)	Binary feasibility, Binary feasibility outcomes in terms of recruitment, retention, biosensor functionality, acceptability of the biosensor, adherence to wearing the biosensor, adverse reactions to the biosensor, and physiological, audio, and visual signals as markers of OCD distress, severity and family dynamics. "Success" indicates that the a priori feasibility criteria have been met; "revise" indicates that the criteria have not been met., Baseline to Week 8		Biosensor experience, Children's and parents' level of physical (dis)comfort of wearing the wristband, degree of satisfaction with the design, concerns of stigmatization and data security as well as usability. There are 13 multiple choice questions answered on a 4-point scale (0 = disagree a lot - 3 = agree a lot ) and one open-ended question., Week 7|Wristband compliance, Number of hours parents and children wear the wristband, Weeks 0 - 8|Adverse reactions - wristband, Negative effects of the wristband defined as the count of events reported by the parent, child or case worker., Weeks 0-8|Subjective unit of distress, Patients rate their level of distress on an 11-point scale (0= no distress; 10 = unbearable distress) during exposure and response prevention sessions., Week 0 and 8|Symptom hierarchy, Patients rate their level of distress associated with current OCD symptoms on an 11-point scale (0= no distress; 10 = unbearable distress) on a weekly basis., Week 0 and 8|Biochemical synchrony, Correlations between child and parent oxytocin level and response child and parent., Week 0 and 8|Salivary oxytocin level-child, Concentration of oxytocin in child saliva calculated using Matlab-7 according to relevant standard curves., Weeks 0 and 8|Salivary oxytocin level-parent, Concentration of oxytocin in parent saliva calculated using Matlab-7 according to relevant standard curves., Weeks 0 and 8|Salivary oxytocin response-parent, Change in oxytocin in parent saliva., Weeks 0 and 8|Salivary oxytocin response-child, Change in oxytocin in child saliva., Weeks 0 and 8|Family Accommodation Scale - Parent Report (FAS-PR), Self-rated degree of parental involvement in child OCD symptoms. 13-item measure with 4 subscales: Modifying routines, Participating in rituals, Parental distress caused by accommodating and Child consequences for not accommodating. Parents report the frequency of their accommodating behavior within the past week on 9 items and the severity of stress and consequences on 4 items on a five-point scale (0=never/no to 4= daily/extreme). Total and subscales scores are obtained by summing items., Weeks 0, 4, and 8|Family Environment Scale - Parent Report (FES), Self-rated questionnaire in which parents report how they perceive their current family environment. 54 items from the following six subscales are used: 1. Cohesion, 2. Expressiveness, 3. Conflict, 4. Independence, 5. Organization, 6. Control. There are three FES forms (real, ideal, and expectations); only the FES real form will be used, which examines a family member's perception of the family as it is. The scale ranges from 10 to 40, with a score of 10 being representative of no family control and a score of 40 being representative of the greatest magnitude of family control. Therefore, a decrease in score represents a decrease in self-reported family control., Weeks 0|Parental Stress Scale (PSS), Self-rated degree of stress related to parenting identified child. 18 items rated on 5-point scales. Positively statements are reverse scored. Scores range between 18 and 90. Higher scores reflect greater stress., Weeks 0, 4, and 8|KIDSCREEN-52, Health-related Quality of Life Screening Instrument for Children and Adolescents. Self- and parent-ratings subjective health and well-being on 52 items on 10 subscales. Rasch scores are computed for each dimension (subscale) and are transformed into T-values with a mean of 50 and a standard deviation of 10. Higher scores indicate better quality of life and well-being., Week 0 and Week 8|Depression Anxiety Stress Scales (DASS), 42-item measure of negative emotional states in adults. Self-rated on a 4-point scale. Scores for Depression, Anxiety and Stress are calculated by summing the scores for the relevant items. Higher scores indicate more depression, anxiety and stress., Weeks 0|Children's Yale-Brown Obsessive-Compulsive Scale (CY-BOCS) score, Semi-structured clinical interview that measures OCD symptom severity. 10 items, rated from 0 (no symptoms) to 4 (extreme severity), are summed to obtain a total score that can range from 0 to 40. An obsession severity score is obtained by summing the items 1-5. A compulsion severity score is obtained by summing items 6-10., Week 0 and Week 8|Clinical Global Impression Severity and Clinical Global Impressions Improvement (CGI-I), Change in severity of psychopathology. At baseline, the one-item CGI-S is rated on a 7-point scale, with the severity of illness scale using a range of responses from 1 (normal) through to 7 (severely ill). CGI-I scores range from 1 (large improvement) through to 7 (large increase in severity)., Week 0-8|OCD symptom remission, 30% or more reduction in CY-BOCS score by Week 8. Dichotomous variable., Week 0 and Week 8	Mental Health Services in the Capital Region, Denmark	Technical University of Denmark|University of Copenhagen	ALL	CHILD	36	OTHER	OBSERVATIONAL	Observational Model: |Time Perspective: p	H-18010607- 79689	2021-09-15	2023-01-19	2023-01-19	2021-10-01		2023-02-03	Child and Adolescent Mental Health Center - Capital Region of Denmark, Copenhagen, 2400, Denmark
	NCT03460184	Effect of Different Types of Anesthesia on Perioperative Brain Natriuretic Peptide Levels in Parturient Cardiac Patient Undergoing Elective Cesarean Section	General Anesthesia Versus Spinal Anesthesia on BNP Hormone Levels Preoperatively and Postoperatively in Parturient Cardiac Patient Undergoing C.S		https://clinicaltrials.gov/study/NCT03460184		COMPLETED	comparing the effect of general anesthesia versus spinal anesthesia on brain natruretic peptide hormone levels preoperatively and postoperatively in parturient cardiac patient undergoing cesarean section	NO	DIAGNOSTIC_TEST: G.A Group A:	Monitoring changes in BNP, Monitoring changes in BNP level pre and postoperatively in relation to type of anesthesia to evaluate the safety of type of anesthesia used in cesarean section for parturient with cardiac diseas, 24 hours postoperative	Hemodynamic monitoring, Monitor changes in hemodynamics in relation to type of anesthesiaM, 24 hours postoperative|Efficiency of BNP, Efficiency of BNP in detection of cardiac complications, 24 hours postoperative		Cairo University	Mohamed, Ahmed A., M.D.|Sahr Marzouk|Heba Omar|Michael Wahib Wadeed	FEMALE	ADULT	60	OTHER	OBSERVATIONAL	Observational Model: |Time Perspective: p	N-2-2018	2018-02-18	2018-06-05	2018-06-10	2018-03-09		2020-06-16	Cairo University, Cairo, 1, Egypt
	NCT04427410	The Relationship Between Oxytocin Level and Postpartum Depression	Oxytocin Deficiency|Postpartum Depression|Prenatal Stress		https://clinicaltrials.gov/study/NCT04427410		COMPLETED	There are studies in the literature that associate oxytocin level with postpartum depression. This study was carried out to investigate the relationship between oxytocin levels measured during pregnancy and postpartum depression symptoms.	NO	DIAGNOSTIC_TEST: Salivary test	Oxytocin levels, Oxytocin levels in pregnancy and postpartum period, 3-6 month			Cukurova University	Ayseren Cevik	FEMALE	ADULT, OLDER_ADULT	70	OTHER	OBSERVATIONAL	Observational Model: |Time Perspective: p	TYL-2019-12476	2019-07-20	2019-10-20	2020-02-20	2020-06-11		2020-06-11	Cukurova University, Adana, Saricam, 01330, Turkey
	NCT04648137	Circulating Oxytocin Changes in Response to the Oxytocin System Stimulator MDMA in Patients With Diabetes Insipidus and Healthy Controls	Diabetes Insipidus	NA	https://clinicaltrials.gov/study/NCT04648137	OxyMA	COMPLETED	This study is to evaluate oxytocin levels in response to MDMA administration as compared to placebo in patients with diabetes insipidus and healthy volunteers.	NO	DIAGNOSTIC_TEST: study intervention: 3,4-methylenedioxymethamphetamine (MDMA, ecstasy)|DIAGNOSTIC_TEST: Control intervention: Placebo	area under the concentration time curve in oxytocin level, area under the concentration time curve in oxytocin level from baseline oxytocin measurement (before intake) to 6 hours after a single administration of MDMA (100mg) as compared to placebo in the same subjects between patients with central diabetes insipidus and healthy volunteers., from baseline oxytocin measurement (before intake) to 6 hours after administration of MDMA	Peak change in oxytocin (OT) plasma level, Peak change in OT plasma level, from baseline oxytocin measurement (before intake) to 6 hours after administration of MDMA|Time course of plasma OT levels, Time course of plasma OT levels, from baseline oxytocin measurement (before intake) to 6 hours after administration of MDMA|Time course of plasma MDMA concentration, Time course of plasma MDMA concentration, from baseline oxytocin measurement (before intake) to 6 hours after administration of MDMA|Time course of cortisol levels, Time course of cortisol levels, from baseline oxytocin measurement (before intake) to 6 hours after administration of MDMA|Time course of prolactin levels, Time course of prolactin levels, from baseline oxytocin measurement (before intake) to 6 hours after administration of MDMA|Time course of copeptin levels, Time course of copeptin levels, from baseline oxytocin measurement (before intake) to 6 hours after administration of MDMA|Time course of adrenocorticotropic hormone (ACTH) levels, Time course of ACTH levels, from baseline oxytocin measurement (before intake) to 6 hours after administration of MDMA|Subjective/emotional effects, Subjective/emotional effects assessed on a 10-point visual analog scale (e.g., feelings of anxiety, pleasure, fear, 0 = better outcome,10 = worst outcome), from baseline oxytocin measurement (before intake) to 6 hours after administration of MDMA|Recognition of negative emotions in the face emotion recognition task (FERT), Recognition of negative emotions in the face emotion recognition task (FERT), from baseline oxytocin measurement (before intake) to 6 hours after administration of MDMA|Empathy in the multifaceted empathy task (MET), Empathy in the multifaceted empathy task (MET), from baseline oxytocin measurement (before intake) to 6 hours after administration of MDMA|Anxiety level with the State-Trait Anxiety Inventory (STAI), Anxiety level with the State-Trait Anxiety Inventory (STAI), from baseline oxytocin measurement (before intake) to 6 hours after administration of MDMA|Level of Alexithymia using the Toronto-Alexithymia-Scale 20 (TAS-20), Level of Alexithymia using the Toronto-Alexithymia-Scale 20 (TAS-20); total scores can range from 20-100, with higher scores indicating greater impairment/challenges, from baseline oxytocin measurement (before intake) to 6 hours after administration of MDMA|Level of depression using the Beck-Depressions-Inventory II (BDI-II), Level of depression using the Beck-Depressions-Inventory II (BDI-II); 21-question multiple-choice self-report inventory. Higher total scores indicate more severe depressive symptoms., from baseline oxytocin measurement (before intake) to 6 hours after administration of MDMA|Level of general physical & mental health using the short form health survey (SF-36), Level of general physical \& mental health using the short form health survey (SF-36); 36-item, patient-reported survey of patient health; the higher the score, the more favourable the health state., from baseline oxytocin measurement (before intake) to 6 hours after administration of MDMA		University Hospital, Basel, Switzerland		ALL	ADULT, OLDER_ADULT	30	OTHER	INTERVENTIONAL	Allocation: RANDOMIZED|Intervention Model: CROSSOVER|Masking: DOUBLE (PARTICIPANT, INVESTIGATOR)|Primary Purpose: BASIC_SCIENCE	2020-02147; me20ChristCrain4	2021-02-05	2022-04-11	2022-04-11	2020-12-01		2022-04-13	University Hospital Basel, Endocrinology, Diabetes and Metabolism, Basel, 4031, Switzerland
	NCT05072769	Date Consumption and Uterine Involution	Uterus Involution|Early Postpartum Hemorrhage	NA	https://clinicaltrials.gov/study/NCT05072769		UNKNOWN	There are many studies in the literature examining the effects of dates on pregnancy, birth and postpartum processes. However, no study has been found that examines the effect of women on the involution process in the early postpartum period. It is thought that this study will fill the gap in the literature with this study, which was conducted to determine the effect of date fed to women in the early postpartum period on uterine involution. The study was planned as a randomized controlled and experimental study to determine the effect of date fed to women in the early postpartum period on uterine involution. It will be held in the postpartum service of Sakarya University Training and Research Hospital between October - April 2021.	NO	DIETARY_SUPPLEMENT: Date Fruit	Hemoglobin values, Approximately 500 ml of blood is lost in vaginal delivery. Blood loss exceeding 500 ml in the postpartum period is a sign of bleeding. therefore, the involution process will be defined with the changes in hemoglobin (gr/dl) immediately after birth and 6 hours after birth., 6 hours|Hematocrit values, More than 10% decrease in the postpartum period compared to the prenatal period indicates bleeding. Therefore, the hematocrit (gr/dl) changes immediately after birth and 6 hours after birth will define the involution process., 6 hours|Oxytocin values, Oxytocin, which is produced in the hypothalamus and enters the circulation from the posterior pituitary, is a hormone that prevents postpartum hemorrhage by regulating the intensity and rhythm of postpartum uterine contractions. For this reason, the involution process will be defined by looking at oxytocin releases immediately after birth and 6 hours after birth., 6 hours			Sakarya University		FEMALE	CHILD, ADULT	60	OTHER	INTERVENTIONAL	Allocation: RANDOMIZED|Intervention Model: PARALLEL|Masking: NONE|Primary Purpose: PREVENTION	48535046780	2021-10-01	2022-04-01	2022-07-01	2021-10-11		2021-10-11	Sakarya University, Sakarya, 54050, Turkey
	NCT00367549	Nutrition as a Determinant of Labor Outcome	Labor, Obstetric	NA	https://clinicaltrials.gov/study/NCT00367549		COMPLETED	This is a randomized, double-blind trial looking at how nutrition intake is associated with labor progress and complications.	NO	DIETARY_SUPPLEMENT: Energy-containing soft drink	The course of the labor by women (parity 0) at gestational age > 36 weeks, including: total labor time, At time of birth	Length of stage 1 (cervical opening < 10 cm) and stage 2 (pushing time)|Use of epidural anesthetics|Use of contraction-stimulating drugs|Instrumental delivery		Oslo University Hospital	University of Oslo	FEMALE	CHILD, ADULT, OLDER_ADULT	200	OTHER	INTERVENTIONAL	Allocation: RANDOMIZED|Intervention Model: PARALLEL|Masking: QUADRUPLE (PARTICIPANT, CARE_PROVIDER, INVESTIGATOR, OUTCOMES_ASSESSOR)|Primary Purpose: PREVENTION	REK-SÃ˜R: S-05308	2006-09	2008-10	2009-12	2006-08-23		2011-07-06	Kristin Kardel, Oslo, 0027, Norway
	NCT04472065	Study of Probiotic Use After Childbirth in Relation to Emotional Well-Being	Mental Health Wellness	NA	https://clinicaltrials.gov/study/NCT04472065	PACE	COMPLETED	Researchers at Massachusetts General Hospital are interested in learning more about the neurobiology of well-being in new mothers and novel ways to support them during their transition to parenthood. This study aims to evaluate well-being in new mothers and their infant and the impact of a probiotic dietary supplement on the gut microbiome. This study hopes to help improve the existing knowledge of maternal postnatal health.	NO	DIETARY_SUPPLEMENT: Lactobacillus reuteri|OTHER: Placebo	Coding Interactive Behavior (CIB) Negative Scale Score (range: 1-5; direction: Higher values indicate worse maternal responses) in the probiotic versus placebo group, Mother-infant bonding: Quantitative observational assessment of mother-infant bonding using the Child Interactive Behavior (CIB)., 6 week	Change in Toronto Alexithymia Scale (TAS-20) Total Score (range: 20-100; direction: lower scores indicate better socioemotional functioning) in the probiotic versus placebo group, Baseline to Week 6|Change in relative abundance of microbial taxa (operational taxonomic units) in fecal samples in the probiotic versus placebo group, Baseline to Week 6		Elizabeth Austen Lawson		FEMALE	ADULT, OLDER_ADULT	46	OTHER	INTERVENTIONAL	Allocation: RANDOMIZED|Intervention Model: PARALLEL|Masking: QUADRUPLE (PARTICIPANT, CARE_PROVIDER, INVESTIGATOR, OUTCOMES_ASSESSOR)|Primary Purpose: OTHER	2020P000562	2021-03-10	2023-10-16	2023-10-16	2020-07-15		2023-10-25	Massachusetts General Hospital, Boston, Massachusetts, 02114, United States
	NCT05319301	Identification and Clinical Relevance of an Oxytocin Deficient State (Melatonin Study)	Oxytocin Deficiency|Hypopituitarism|Hypothalamic Obesity|Pituitary Dysfunction|Central Diabetes Insipidus|Social Isolation	NA	https://clinicaltrials.gov/study/NCT05319301		NOT_YET_RECRUITING	Oxytocin (OT) is a hypothalamic peptide that enters the peripheral circulation via the posterior pituitary gland. OT plays a key role in regulating appetite, psychopathology, prosocial behavior and sexual function. Hypopituitarism is associated with increased obesity, increased psychopathology, sexual and prosocial dysfunction despite appropriate hormone replacement. A few studies suggest the existence of a possible OT deficient state in hypopituitarism. In animal models, melatonin has shown to increase OT release. This study is designed to evaluate oxytocin values after administration of melatonin in adults (healthy volunteers and patients with hypopituitarism). The investigators hypothesize that OT response will be blunted following melatonin in patients with hypopituitarism compared to healthy controls.	NO	DIETARY_SUPPLEMENT: Melatonin	Change in oxytocin concentration, Change in oxytocin concentration (pg/mL) after administration of 1.9 mg of melatonin orally., Baseline blood exam (timepoint 0) and further blood collections after 30, 60, 90 and 120 minutes after baseline blood collection	Maximal change in oxytocin concentration (pg/mL), Maximal change in oxytocin concentration (pg/mL) after administration of 1.9 mg of melatonin administered orally., Within the two hours after the injection|Overall oxytocin secretion, Oxytocin area under the curve after administration of 1.9 melatonin administered orally, Within the two hours after the injection|Mood assessment, Correlation between Beck Depression Inventory-2 score (range from 0 to 63, higher scores mean a worse outcome) and baseline oxytocin concentration (pg/mL), At baseline|Quality of life assessment, Correlation between 36 item- Short Form Health Survey score (range from 0 to 100, the higher scores indicate better health status) and baseline oxytocin concentration (pg/mL), At baseline|Impulsivity assessment, Correlation between Barratt Impulsiveness Scale (range from 30 to 120, higher scores indicate greater impulsivity) and baseline oxytocin concentration (pg/mL), At baseline|Alexithymia assessment, Correlation between Toronto Alexithymia scales-20 score (range from 20 to 100, higher scores mean a worse outcome) and baseline oxytocin concentration (pg/mL), At baseline		FundaciÃ³ Institut de Recerca de l'Hospital de la Santa Creu i Sant Pau		ALL	ADULT, OLDER_ADULT	40	OTHER	INTERVENTIONAL	Allocation: NON_RANDOMIZED|Intervention Model: PARALLEL|Masking: NONE|Primary Purpose: DIAGNOSTIC	IIBSP-OXI-2021-112	2022-04-01	2023-04-01	2023-09-01	2022-04-08		2022-04-08	Hospital de la Santa Creu i Sant Pau, Barcelona, 08041, Spain
	NCT04649593	The Study of Giving Birth, a Study About Treatment of Labor Dystocia	Dystocia	NA	https://clinicaltrials.gov/study/NCT04649593	GB	COMPLETED	Labor dystocia is an intransigent, high-profile issue in obstetric care, which causes significant maternal morbidity in low resource settings and maternal dissatisfaction, and increased healthcare costs worldwide. Amniotic fluid lactate, (AFL), values have recently been shown to reflect the metabolic status of the uterus and high levels have a strong association with subsequent need for operative intervention due to dystocia. In sports medicine, it is known that lactic acid can affect muscular performance but be decreased by bicarbonate given orally before physical activity. Main Outcome Measures: If an intake of bicarbonate, one hour before stimulation with oxytocin in cases with a high AFL value, changes the AFL levels and enhances delivery outcome in dystocic deliveries. Design: Randomized controlled trial	NO	DIETARY_SUPPLEMENT: Samarin	Labor outcome, Labor outcome in the different groups (spontaneous vaginal, VE or caesarean section), through study completion, an average of 1 year|AFL values, AFL-values to be at different times during labor, through study completion, an average of 1 year	The use of oxytocin, Oxytocin stimulation (number of hours of stimulation and amount of oxytocin given),, through study completion, an average of 1 year		Karolinska Institutet		FEMALE	ADULT, OLDER_ADULT	2000	OTHER	INTERVENTIONAL	Allocation: RANDOMIZED|Intervention Model: PARALLEL|Masking: NONE|Primary Purpose: TREATMENT	GB1	2020-01-01	2021-12-30	2022-02-28	2020-12-02		2022-03-31	Eva Wiberg-Itzel, Stockholm, 18239, Sweden
	NCT03478527	Probiotics, Brain Structure and Psychological Variables	Depressive Symptoms|Anxiety|Stress	NA	https://clinicaltrials.gov/study/NCT03478527	ProBrain01	COMPLETED	Theory and research on the gut-brain-axis emphasize complex interactions between the gut microbiota, immunological and hormonal responses, brain function, brain structure, as well as resulting behavioral manifestations, such as cognitive functions and mental illness. Probiotics are living micro-organisms that change the composition of the gut microbiota and hypothetically have a positive effect on the host's general health and well-being. Probiotic bacteria naturally occur in foods such as Sauerkraut, olives, and dark chocolate, and are currently also added to industrial products such as yogurt. Regarding the effect of probiotics on brain structure and function, animal studies have shown that the administration of probiotics in mice and rats was linked to neurogenesis in the hippocampus and an improvement of associated cognitive functions. The majority of these studies applied probiotics for 4 weeks. The substances used in these studies were often composed of several bacterial strains, suggesting that the neurogenic effect may not be reducible to a specific type of probiotic bacteria. Probiotics seem to be effective in improving memory abilities, including spatial and non-spatial memory, both in rodents and humans. Moreover, specifically regarding the beneficial effect of probiotics on anxiety, depression and stress, preliminary evidence in humans is compelling. However methodologically sound (randomized-controlled trial \[RCT\], 'blind') studies are still lacking. To sum up, the present study is going to be the first RCT with human participants that investigates structural and functional changes of the hippocampus through probiotic bacteria, using Magnet Resonance Imaging (MRI). In addition, the study aims at advancing research in the field by investigating the effects of probiotics on a broad spectrum of cognitive functions, particularly those associated with hippocampal activity (e.g. spatial memory, verbal memory). Furthermore, effects on several types of mental illness (e.g. anxiety, depression, stress) will be studied. Potential translatory mechanisms that may promote the aforementioned effects will be examined, i.e. changes in immunological parameters, 'brain derived neurotrophic factor' (BDNF), and oxytocin.	NO	DIETARY_SUPPLEMENT: VivomixxÂ® powder|OTHER: Placebo powder	Changes in hippocampal volume, assessed via Magnet Resonance Imaging (MRI), changes in hippocampal volume in verum experimental group (in comparison to placebo control), at baseline (day 0) after intake period (day 28+) and at follow up (day 84+)|Changes in functional brain activation during fMRI task, changes in functional connectivity (using BOLD signal) in hippocampal regions in verum experimental group (in comparison to placebo control) during pattern separation fMRI task, at baseline (day 0) after intake period (day 28+) and at follow up (day 84+)|Changes in depression, changes in levels of depression, assessed with Beck's Depression Inventory - II Revised (BDI-II-R) sum score in verum experimental group (in comparison to placebo control), at baseline (day 0) after intake period (day 28+) and at follow up (day 84+)|Changes in spatial navigation, changes in test performance scores (number of correct responses, degree of accuracy measured as position hits) in the Tunnel task in verum experimental group (in comparison to placebo control), at baseline (day 0) after intake period (day 28+) and at follow up (day 84+)|Changes in Interleukin-6 (IL-6), changes in IL-6 blood serum concentration levels in verum experimental group (in comparison to placebo control), at baseline (day 0) after intake period (day 28+) and at follow up (day 84+)|Changes in IL-1ÃŸ, changes in IL-1ÃŸ blood serum concentration levels in verum experimental group (in comparison to placebo control), at baseline (day 0) after intake period (day 28+) and at follow up (day 84+)|Changes in Tumor Necrosis Factor alpha (TNF-alpha), changes in TNF-alpha blood serum concentration levels in verum experimental group (in comparison to placebo control), at baseline (day 0) after intake period (day 28+) and at follow up (day 84+)|Changes in Brain Derived Neurotrophic Factor (BDNF), changes in blood serum level concentration of BDNF in verum experimental group (in comparison to placebo control), at baseline (day 0) after intake period (day 28+) and at follow up (day 84+)|Changes in verbal learning test performance, changes in verbal learning performance score, assessed with the Verbal Learning Memory Test (VLMT) in verum experimental group (in comparison to placebo control), at baseline (day 0) after intake period (day 28+) and at follow up (day 84+)|Changes in pattern separation fMRI task, changes in the pattern separation task performance (no. of correct responses to picture stimuli) in in verum experimental group (in comparison to placebo control), at baseline (day 0) after intake period (day 28+) and at follow up (day 84+)		Changes in Oxytocin (OXT), changes in blood serum concentration levels of OXT in verum experimental group (in comparison to placebo control), at baseline (day 0) after intake period (day 28+) and at follow up (day 84+)|Changes in Processing speed or performance IQ, changes in processing speed assessed by a digit-symbol test (BIS; Berliner Intelligenzskala) in verum experimental group (as compared to placebo control), at baseline (day 0) after intake period (day 28+) and at follow up (day 84+)|Changes in cognitive emotion regulation - functional emotion regulation, changes in functional emotion regulation questionnaire sum score (as assessed with the Cognitive Emotion Regulation Questionnaire; CERQ) in verum experimental group (as compared to placebo control), at baseline (day 0) after intake period (day 28+) and at follow up (day 84+)|Changes in Sleepiness, changes in sleepiness questionnaire sum score (ESS; Epworth Sleepiness Scale) scores in verum experimental group (as compared to placebo control), at baseline (day 0) after intake period (day 28+) and at follow up (day 84+)|Changes in cognitive emotion regulation - dysfunctional emotion regulation, changes in dysfunctional emotion regulation questionnaire sum score (as assessed with the Cognitive Emotion Regulation Questionnaire; CERQ) in verum experimental group (as compared to placebo control), at baseline (day 0) after intake period (day 28+) and at follow up (day 84+)	UniversitÃ¤tsklinikum Hamburg-Eppendorf		ALL	ADULT	59	OTHER	INTERVENTIONAL	Allocation: RANDOMIZED|Intervention Model: PARALLEL|Masking: DOUBLE (PARTICIPANT, INVESTIGATOR)|Primary Purpose: BASIC_SCIENCE	ProBrain01	2018-01-08	2019-11-30	2021-01-28	2018-03-27		2021-02-09	UniversitÃ¤tsklinikum Hamburg-Eppendorf, Klinik und Poliklinik fÃ¼r Psychiatrie und Psychotherapie, Hamburg, 20246, Germany
	NCT05754073	Oxytocin Effects on Bone Metabolism in Children With Autism Spectrum Disorder	Autism Spectrum Disorder|Bone Health	PHASE2	https://clinicaltrials.gov/study/NCT05754073		RECRUITING	This is a randomized, double blind, placebo-controlled study of the effects of intranasal oxytocin on bone health in children with autism spectrum disorder, ages 6-18 years old. Subjects will be randomized to receive intranasal oxytocin or placebo (30 IU, 2 times daily) for 12 months in the double-blind phase, followed by a 6-month open label phase during which all study subjects will receive intranasal oxytocin (30 IU, 2 times daily). Study visits include screening to determine eligibility, followed by study visits at baseline, week 2, and months 6, 12, 18 and phone calls every two weeks for the first two months and monthly thereafter for the duration of the study. Study assessments include history and physical examinations, anthropometric measurements, electrocardiogram (EKG), adverse event monitoring, laboratory tests for chemistries, hormones and biomarkers for bone metabolism, questionnaires regarding diet and exercise, and imaging to assess body composition, bone density and structure.	NO	DRUG: 1. Intranasal oxytocin spray|DRUG: 2. Intranasal placebo spray|DRUG: 3. Intranasal Oxytocin spray	The 12-month change in the whole body less head areal BMD Z-score between IN OXT vs. placebo, A whole body less head areal BMD Z-score between -2 to +2 indicates normal bone mineral density, 12 months	The 12-month change in femoral neck areal BMD Z-score between IN OXT vs. placebo, A femoral neck areal BMD Z-score between -2 to +2 indicates normal bone mineral density, 12 months|The 12-month change in the radial cortical area between IN OXT vs. placebo, High-resolution peripheral quantitative computed topography (HR-pQCT) will be used to assess the radial cortical area at the non-dominant wrist (if fracture history, then non-fractured side will be used). Using a scout, the reference line will be set at the bone endplate. Scans will be acquired at a distance from the endplate relative to the individual's limb length (ultradistal sites: 7%; diaphyseal sites: 30%) to adjust for body size. Each scan includes 168 slices with an isotropic voxel size of 61 Âµm3., 12 months|The 12-month change in tibial cortical area between IN OXT vs. placebo, High-resolution peripheral quantitative computed topography (HR-pQCT) will be used to assess the tibial cortical area at the non-dominant leg (if fracture history, then non-fractured side will be used). Using a scout, the reference line will be set at the bone endplate. Scans will be acquired at a distance from the endplate relative to the individual's limb length (ultradistal sites: 7%; diaphyseal sites: 30%) to adjust for body size. Each scan includes 168 slices with an isotropic voxel size of 61 Âµm3., 12 months|The 12-month change in radial trabecular thickness between IN OXT vs. placebo, High-resolution peripheral quantitative computed topography (HR-pQCT) will be used to assess the radial trabecular thickness at the non-dominant wrist (if fracture history, then non-fractured side will be used). Using a scout, the reference line will be set at the bone endplate. Scans will be acquired at a distance from the endplate relative to the individual's limb length (ultradistal sites: 7%; diaphyseal sites: 30%) to adjust for body size. Each scan includes 168 slices with an isotropic voxel size of 61 Âµm3. The trabecular thickness will be calculated using the direct 3D distance transformation method., 12 months		Massachusetts General Hospital	United States Department of Defense	ALL	CHILD, ADULT	96	OTHER	INTERVENTIONAL	Allocation: RANDOMIZED|Intervention Model: PARALLEL|Masking: DOUBLE (PARTICIPANT, INVESTIGATOR)|Primary Purpose: PREVENTION	2023P000307	2023-08-01	2025-10-31	2026-10-31	2023-03-03		2023-10-18	Massachusetts General Hospital, Boston, Massachusetts, 02114, United States
	NCT03584854	Second-Line Uterotonics in Postpartum Hemorrhage: A Randomized Clinical Trial	Postpartum Hemorrhage|Uterine Atony	PHASE4	https://clinicaltrials.gov/study/NCT03584854		ACTIVE_NOT_RECRUITING	The aim of this study is to evaluate in a randomized fashion the comparative efficacy of two second-line medications, methylergonovine and carboprost for treating atonic postpartum hemorrhage (PPH). The investigators hypothesize that administration of methylergonovine will produce superior uterine tone to carboprost in atonic PPH.	NO	DRUG: 15-methyl prostaglandin F2Î±|DRUG: Methylergonovine Maleate	Uterine Tone, Uterine contractile tone will be measured on a 0-10 score as assessed by the obstetrician; 0 is 'no tone', 10 is 'perfect tone' or 'excellent tone', at 10 minutes following administration of the first study drug	Uterine Tone, Uterine contractile tone will be measured on a 0-10 score as assessed by the obstetrician; 0 is 'no tone', 10 is 'perfect tone' or 'excellent tone', at 5 minutes following administration of the first study drug|Additional Uterotonic, An additional second-line uterotonic which is given in the operating room after administration of the first study drug, from time of delivery until surgery completion|Transfusion, The number of blood products transfused for anemia due to postpartum blood loss, within the first 24 hours after delivery of the fetus|Additional Intervention, The need for an additional surgical or radiologic intervention to control postpartum hemorrhage, within the first 24 hours after delivery of the fetus|Quantitative Blood Loss (QBL), The total volume of blood loss measured by a QBL scale weighing surgical drapes, towels, sponges and suction fluid, within the first 24 hours after delivery of the fetus|Hematocrit Drop, Comparison of the preoperative and first postoperative hematocrit values, from time of preoperative hematocrit value closest to delivery until time of first postoperative hematocrit|Length of Hospital Stay, Total duration of hospital stay (in days) after cesarean delivery, from day of surgery to day of hospital discharge|Maternal Morbidity, Any unplanned adverse reaction or event with clinical consequences e.g. cardiovascular event, intubation, ICU admission, hypovolemic shock or adverse study drug reaction, from time of delivery until time of hospital discharge		Brigham and Women's Hospital		FEMALE	ADULT	100	OTHER	INTERVENTIONAL	Allocation: RANDOMIZED|Intervention Model: PARALLEL|Masking: DOUBLE (PARTICIPANT, OUTCOMES_ASSESSOR)|Primary Purpose: TREATMENT	2018P000776	2019-03-01	2022-05-22	2022-07-01	2018-07-12		2022-05-25	Brigham and Women's Hospital, Boston, Massachusetts, 02115, United States
	NCT01726478	Uterotonic Efficacy of Oxytocin 2.5 Versus 10 Units During Caesarean Section at Mulago Hospital	Adverse Effect of Oxytocic Drugs|Uterine Hemorrhage|Inappropriate Dose of Drug Administered	NA	https://clinicaltrials.gov/study/NCT01726478		COMPLETED	The purpose of the study was to determine whether 2.5 international units of oxytocin gives adequate uterine tone and is safe as compared to 10 international units of oxytocin following caesarean section delivery at Mulago hospital.	NO	DRUG: 2.5 units Oxytocin|DRUG: 10 units Oxytocin	Uterine tone adequacy, The primary outcome was the assessment of either adequate or inadequate Uterine tone at various times after administration of initial oxytocin dose, 2 minutes	Intraoperative blood loss, Blood loss was estimated by measuring the amount in the suction bottles and weighing of the mops. The patients were followed up for any occurrence of postpartum haemorrhage for the next 24 hours after surgery., 24 hours		Faculty of Medicine		FEMALE	ADULT	386	OTHER	INTERVENTIONAL	Allocation: RANDOMIZED|Intervention Model: PARALLEL|Masking: QUADRUPLE (PARTICIPANT, CARE_PROVIDER, INVESTIGATOR, OUTCOMES_ASSESSOR)|Primary Purpose: TREATMENT	OXY168	2011-02	2011-04	2011-04	2012-11-15		2012-11-15	Mulago Hospital Labour Suite Operating Theatres, Kampala, East Africa, +256, Uganda
	NCT05251610	Does Oral Propranolol Accelerate Labor Induction/Augmentation With Oxytocin in Nulliparous Women in Abakaliki?	Duration of Labor	NA	https://clinicaltrials.gov/study/NCT05251610		COMPLETED	Labour is usually physiologic, spontaneous and progressive, but occasionally, there may be the need for induction or augmentation of labour especially in nulliparous women, who are at increased risk of dysfunctional labour. Oxytocin traditionally has been used for induction and augmentation of labour however prolonged labour continued to occur with attendant sequelae. Newer agents like propranolol, with minimal to no maternal and fetal adverse effects in labour have been shown to decreases the duration of labour when used in synergy with oxytocin. However, the paucity of information on the use of propranolol in labour.	NO	DRUG: 20mg oral propranolol and oxytocin|DRUG: Oxytocin only	Induction/Augmentation delivery intervals at delivery, Labor acceleration at delivery, Time frame in minutes from the onset of initiation of Oxytocin to the delivery of the placenta	Maternal Blood pressure change in mmgh, Maternal Blood pressure is checked prior to initiation of oxytocin and 30 minutes after initiation of oxytocin. the difference is noted, Change over 30 minutes|Fetal heart rate change in seconds, Fetal heart rate is checked prior to initiation of oxytocin and 30 minutes after initiation of oxytocin. the difference is noted, Change over 30 minutes		Darlington-Peter Chibuzor Ugoji		FEMALE	CHILD, ADULT	110	OTHER	INTERVENTIONAL	Allocation: RANDOMIZED|Intervention Model: PARALLEL|Masking: NONE|Primary Purpose: PREVENTION	FETHA/REC/VOL2/2019/277	2020-11-02	2021-04-30	2021-04-30	2022-02-23		2022-02-23	AEFUTHA, Abakaliki, Ebonyi, 234, Nigeria
	NCT04903002	Evaluating the Efficacy of Intranasal Oxytocin on Chronic Pain	Chronic Pain	PHASE2|PHASE3	https://clinicaltrials.gov/study/NCT04903002		RECRUITING	One in five Canadians live with chronic pain, defined as pain that lasts longer than 3-months. Living with chronic pain has a detrimental impact on physical health, emotional health, and quality of life. Current treatments rarely result in pain relief and often do not meaningfully improve physical or emotional function. Further, medication used to treat pain often causes unwanted symptoms. There is a need to develop new treatments to help manage chronic pain. The use of a nasal spray containing manufactured oxytocin may improve pain management. Oxytocin is produced in the human body and has been shown to impact the pain pathway in animals. Our project tests whether the use of a nasal spray containing oxytocin will improve pain and function in men and women who live with chronic pain. Men and women with chronic nerve, muscle, or pelvic pain will be recruited in Vancouver, Calgary, and St. John's. Each person will be assigned to complete three interventions in a random order. Each intervention involves using a nasal spray twice per day over a 2-week period. The nasal spray will contain a small dose of oxytocin during one intervention and a medium dose during the second intervention. The nasal spray during the final intervention will have no oxytocin. This final intervention is a control intervention that will allow us to measure the effect of simply taking a nasal spray (i.e., the impact of expectation). Participants and researchers will not know which interventions involve the use of oxytocin. Participants will rate their pain and function each day throughout each task. The investigators will calculate each person's score on pain and function. The investigators will test whether participants report less pain and better function when they use oxytocin compared to the control. The results of this project may improve pain, function, and quality of life among those who live with chronic pain.	NO	DRUG: 24-IU oxytocin|DRUG: 48-IU oxytocin|DRUG: Placebo	Pain intensity, Pain severity index on the Brief Pain Inventory - Short Form (BPI-SF). Mean scores range from 0 to 10 with higher scores indicating greater pain., Change from Day 1 to Day 14 of nasal spray administration.|Pain-related interference, Pain interference index on the Brief Pain Inventory - Short Form (BPI-SF). Mean scores range from 0 to 10 with higher scores indicating greater pain-related interference., Change from Day 1 to Day 14 of nasal spray administration.	Emotional function, Depression, Anxiety and Stress scale (DASS). Scores are calculated for 3 subscales that are each composed of 7-items (Depression, Anxiety and Stress). Scores on subscales range between 0 and 21 with higher scores reflecting greater reports of Depression, Anxiety or Stress., Change from Day 1 to Day 14 of nasal spray administration.|Sleep Disturbance, Sleep problems index on the Medical Outcomes Study Sleep Scale, Change from Day 1 to Day 14 of nasal spray administration.|Global Impression of Change, Patient Global Impression of Change Scale (PGIC). Scores on this single item measure range between 1 and 7 with higher scores reflecting greater impression of beneficial change., Rated at Day 14 of nasal spray administration		Memorial University of Newfoundland	University of Calgary|University of British Columbia	ALL	ADULT, OLDER_ADULT	336	OTHER	INTERVENTIONAL	Allocation: RANDOMIZED|Intervention Model: CROSSOVER|Masking: QUADRUPLE (PARTICIPANT, CARE_PROVIDER, INVESTIGATOR, OUTCOMES_ASSESSOR)|Primary Purpose: TREATMENT	CIHR-PG#426528	2022-04-01	2024-06	2024-12	2021-05-26		2022-09-10	Calgary Chronic Pain Centre, Calgary, Alberta, T2T 5C7, Canada|Jim Pattison Outpatient Care & Surgical Centre Pain Clinic (JPOCSC-PC), Surrey, British Columbia, V3T0G9, Canada|Carbonear General Hospital, Carbonear, Newfoundland and Labrador, A1Y 1A4, Canada
	NCT03649477	Phase 3 Study of Intranasal Carbetocin (LV-101) in Patients With Prader-Willi Syndrome	Prader-Willi Syndrome	PHASE3	https://clinicaltrials.gov/study/NCT03649477	CARE-PWS	COMPLETED	This Phase 3 study is designed to test the effectiveness of intranasal carbetocin (LV-101) in participants with Prader-Willi syndrome (PWS). Carbetocin is an oxytocin analog (a man-made chemical that is like oxytocin). This study will also evaluate the safety and tolerability of LV-101.	YES	DRUG: 3.2 mg intranasal carbetocin|DRUG: 9.6 mg intranasal carbetocin|DRUG: placebo	Hyperphagia Behavior, Change in hyperphagia (extreme hunger) as measured by the Hyperphagia Questionnaire for Clinical Trials (HQ-CT) Total Score versus placebo. Score range: 0-36; higher scores mean a worse outcome. Reduction in score indicates improvement., Baseline to Week 8|Obsessive and Compulsive Behaviors, Change in obsessive and compulsive behaviors as measured by the Children's Yale-Brown Obsessive-Compulsive Scale (CY-BOCS) Total Score versus placebo. Score range: 0-40; higher scores mean a worse outcome. Reduction in score indicates improvement., baseline to Week 8	Anxiety, Change in participant anxiety as measured by the PWS Anxiety and Distress Questionnaire (PADQ) Total Score versus placebo. Score range: 0-56; higher scores mean a worse outcome. Reduction in score indicates improvement., Baseline to Week 8|Global Impression, Clinical Global Impression of Change (CGI-C) score versus placebo. Score range: 1-7; higher scores mean a worse outcome. Reduction in score indicates improvement., Week 8|Hyperphagia Behavior (Subset), Change in hyperphagia as measured by the change in specified subsets of HQ-CT questions versus placebo. Score range: 0-24; higher scores mean a worse outcome. Reduction in score indicates improvement., Baseline to Week 8		Levo Therapeutics, Inc.		ALL	CHILD, ADULT	130	INDUSTRY	INTERVENTIONAL	Allocation: RANDOMIZED|Intervention Model: PARALLEL|Masking: QUADRUPLE (PARTICIPANT, CARE_PROVIDER, INVESTIGATOR, OUTCOMES_ASSESSOR)|Primary Purpose: TREATMENT	LV-101-3-01	2018-11-20	2020-05-13	2022-07-09	2018-08-28	2021-08-30	2022-07-26	University of Alabama at Birmingham, Birmingham, Alabama, 35233, United States|Phoenix Children's Hospital, Phoenix, Arizona, 85006, United States|Children's Hospital of Los Angeles (USC), Los Angeles, California, 90027, United States|Rady Children's Hospital San Diego, San Diego, California, 92123, United States|Children's Hospital Colorado, Aurora, Colorado, 80045, United States|Children's National, Washington, District of Columbia, 20010, United States|University of Florida, Gainesville, Florida, 32608, United States|Ann & Robert H. Lurie Children's Hospital of Chicago, Chicago, Illinois, 60611, United States|Kansas University Medical Center, Kansas City, Kansas, 66160, United States|University of Harvard Boston Children's Hospital, Boston, Massachusetts, 02115, United States|Children's Hospitals and Clinics of Minnesota, Saint Paul, Minnesota, 55102, United States|Cardinal Glennon Children's Medical Center, Saint Louis, Missouri, 63104, United States|Nationwide Children's Hospital, Columbus, Ohio, 43205, United States|University of Oklahoma Health Sciences Center, Tulsa, Oklahoma, 74135, United States|Children's Hospital of Philadelphia, Philadelphia, Pennsylvania, 19107, United States|Vanderbilt University School of Medicine, Nashville, Tennessee, 37212, United States|Texas Children's Hospital, Houston, Texas, 77030, United States|Children's Hospital of San Antonio, San Antonio, Texas, 78207, United States|University of Utah, Salt Lake City, Utah, 84108, United States|Queensland Children's Hospital, South Brisbane, Queensland, 4101, Australia|University of Alberta, Edmonton, Alberta, T6G 2E1, Canada|British Columbia Children's Hospital, Vancouver, British Columbia, V6H 3V4, Canada|Toronto Hospital for Sick Kids, Toronto, Ontario, M5G 1X8, Canada|CHU Ste Justine, MontrÃ©al, Quebec, H3T 1C5, Canada	Study Protocol|Statistical Analysis Plan
	NCT04523922	Oxytocin to Enhance Integrated Treatment for AUD and PTSD	PTSD|Alcohol Use Disorder	PHASE2	https://clinicaltrials.gov/study/NCT04523922	COPE+OT	RECRUITING	The primary objective of the proposed Stage II study is to examine the efficacy of oxytocin (OT) as compared to placebo in reducing (1) alcohol use disorder (AUD) symptoms, and (2) post-traumatic stress disorder (PTSD) symptoms among Veterans receiving COPE therapy (Concurrent Treatment of PTSD and Substance Use Disorders using Prolonged Exposure). To evaluate purported neurobiological mechanisms of change, we will employ functional magnetic resonance imaging (fMRI) at pre- and post-treatment.	NO	DRUG: 40 IU Intranasal Oxytocin|DRUG: Placebo|BEHAVIORAL: Concurrent Treatment of PTSD and Substance Use Disorders using Prolonged Exposure	Change in alcohol use, Change in percent days abstinent and heavy drinking days as measured by the TimeLine Follow-Back (TLFB)., From baseline to week 12 and 3 and 6 month follow ups|Change in PTSD symptom severity - clinician rated, Change in clinician-rated PTSD symptom severity will be measured with the Clinician Administered PTSD Scale for DSM-5 (CAPS-5)., From baseline to week 12 and 3 and 6 month follow ups|Change in PTSD symptom severity - self report, Change in self-reported PTSD symptom severity will be measured with the PTSD Checklist for DSM-5 (PCL-5)., From baseline to week 12 and 3 and 6 month follow ups			Medical University of South Carolina	National Institute on Alcohol Abuse and Alcoholism (NIAAA)	ALL	ADULT, OLDER_ADULT	180	OTHER	INTERVENTIONAL	Allocation: RANDOMIZED|Intervention Model: PARALLEL|Masking: TRIPLE (PARTICIPANT, CARE_PROVIDER, INVESTIGATOR)|Primary Purpose: TREATMENT	Pro00103198	2021-03-29	2026-01-01	2026-01-01	2020-08-24		2023-01-13	Medical University of South Carolina, Charleston, South Carolina, 29401, United States
	NCT02225600	The Effect of Oxytocin Administration on Interpersonal Cooperation in Borderline Personality Disorder Patients and Healthy Adults	Borderline Personality Disorder	NA	https://clinicaltrials.gov/study/NCT02225600		RECRUITING	The study will examine behavioral patterns and underlying neural correlates which distinguish patients with borderline personality disorder (BPD) from healthy subjects as they participate in a two-person trust game and will determine whether administration of intranasal oxytocin (OT) will normalize trust game performance and concomitant neural processing in the BPD group.	NO	DRUG: 40 IU Intranasal Oxytocin|DRUG: Placebo|DRUG: 24 IU intranasal Oxytocin	Trust Game Affect Ratings, Behavioral differences between groups based on Scale with 1= most negative to 5=most positive, up to 4 weeks			Icahn School of Medicine at Mount Sinai		ALL	ADULT	40	OTHER	INTERVENTIONAL	Allocation: RANDOMIZED|Intervention Model: CROSSOVER|Masking: DOUBLE (PARTICIPANT, INVESTIGATOR)|Primary Purpose: OTHER	GCO 13-0744	2014-08-26	2025-03-31	2025-03-31	2014-08-26		2023-03-16	Icahn School of Medicine at Mount Sinai, New York, New York, 10029, United States
	NCT03033784	Autism Oxytocin Brain Project	Autism|Autism Spectrum Disorder	PHASE2	https://clinicaltrials.gov/study/NCT03033784		COMPLETED	The main goal of the study is to look at the effects of intranasal oxytocin on the brain in Autism Spectrum Disorder (ASD). Oxytocin is a hormone that exists naturally in the body and the brain, affecting a wide range of social behaviors and emotions. The investigators will study the effects of different treatments (3 doses of oxytocin and one dose of placebo) on brain functional connectivity at rest in patients with ASD, using functional magnetic resonance imaging (fMRI). Investigators also seek to study how the effects of oxytocin treatment can be affected by genetic, immune and environmental factors.	YES	DRUG: 8 International Units (IU) of Oxytocin|DRUG: 24IU of Oxytocin|DRUG: 48IU of Oxytocin|DRUG: Placebo	Resting State Functional Connectivity (rsFC) Salience Network (Anterior Cingulate Cortex (ACC) and Insula Versus Visual Cortex), Investigators will study the effects of intranasal oxytocin (IN-OT) on the resting state functional connectivity between key socio-emotional and social salience brain regions using functional magnetic resonance imaging (fMRI). Resting state functional connectivity is a task-independent metric of brain activity that is based on correlations between low-frequency fluctuations of the blood oxygen level-dependent signal between several brain regions. It reflects the strength of a functional connection that is in good agreement with the underlying neuroanatomy and provides a system-level understanding of brain function. Z-scores represent the number of standard deviations from the mean of 0 and range from -3 to +3, and z-scores greater than 0 indicate greater than average resting state functional connectivity., Post Intervention (Up to 40 minutes after receiving spray) at Study Visits 1, 2, 3 and 4|Blood Oxygen Level Dependent (BOLD) Activity in Response to Social Cues, BOLD activity level was assessed via fMRI during completion of the face perception task (FPT) of emotional and neutral faces. BOLD scores are reported on a z-scale, with the mean, standard deviation and the minimum and the maximum. This refers to the non-thresholded z-scores that are obtained for each dose before conducting small volume correction analysis., Post Intervention (Up to 70 minutes) at Study Visits 1, 2, 3, and 4|Percent Change in Blood Oxygen Level Dependent (BOLD) Activity During Ball-Game Task, BOLD activity in social-emotional brain regions during the perception of emotional facial videos were measured during the ball-game task. Mean percent change in contrast of parameter estimates in anatomical regions of interest are presented here. A positive value indicates increased BOLD activity while a negative value indicates decreased BOLD activity., Post Intervention (up to 70 minutes) at Study Visits 1, 2, 3, and 4|Oxytocin Plasma Concentration, Plasma concentration of oxytocin prior to administration of study intervention and after administration of study intervention will be compared between the different dose levels and placebo. Plasma concentration of oxytocin is expected to increase following administration of intranasal oxytocin., Visits 1, 2, 3 and 4 (before spray and 5 minutes after spray)	Rate of Smiling During Global Clinical Interview, Clinical improvements will be rated by a clinician as based on a videotaped interview conducted after the MRI scanning session. Values between the different treatment conditions will be assessed to study the effect of intranasal oxytocin on ASD at the clinical level. The improvement will be assessed based on the quality of social interaction between the experimenter and the participant, specifically as the amount of smiling behavior displayed by participants. Larger values indicate that participants are smiling more frequently., Post Intervention (Up to 180 minutes after receiving spray) at Study Visits 1, 2, 3 and 4|Milliseconds of Visual Fixation, Eye gaze will be recorded via an eye tracker inside the MRI scanner during the face perception task (FPT). Visual fixation between different treatment conditions will be assessed in ASD participants., Post Intervention (Up to 50 minutes) at Study Visits 1, 2, 3 and 4|Social Learning Test (SLT) Reaction Time, During the SLT, participants complete an implicit association test using faces and words. The faces that are presented in this task are partners' faces with whom participants played during the ball-game inside the MRI scanner. In this task, there are congruent blocks where neutral faces of "positive" partners are presented with friendly words and neutral faces of "negative" partners are presented with unfriendly words. During incongruent blocks, neutral faces of "positive" partners are presented with unfriendly words and neutral faces of "negative" partners are presented with friendly words. Participants match the face or the word to one of two categories. Longer reaction time indicates difficulty with selecting a category. Longer reaction time in incongruent trials signifies implicit biases were formed for the positive and negative players such that "positive" partners from the ball-game are now perceived as friendly and "negative" partners are now perceived as unfriendly., Post Intervention (Up to 130 minutes) at Study Visits 1, 2, 3 and 4		Emory University	National Institute of Mental Health (NIMH)	MALE	ADULT	51	OTHER	INTERVENTIONAL	Allocation: RANDOMIZED|Intervention Model: CROSSOVER|Masking: DOUBLE (PARTICIPANT, INVESTIGATOR)|Primary Purpose: TREATMENT	IRB00093455|P50MH100023	2017-05-10	2018-10-03	2018-10-03	2017-01-27	2020-10-30	2021-01-12	Emory University, Atlanta, Georgia, 30322, United States	Study Protocol and Statistical Analysis Plan|Informed Consent Form
	NCT01983514	Effects of Intranasal Administration of a Single Dose of Oxytocin Using a Novel Device in Healthy Adults	Healthy Male Adults	PHASE1	https://clinicaltrials.gov/study/NCT01983514		COMPLETED	Oxytocin (OT) is a small, naturally occurring peptide currently in clinical use to stimulate lactation in breastfeeding women. The intranasal administration of OT has recently attracted attention as a potential novel treatment in several psychiatric disorders including autism. However, given the anatomy of the nasal cavity, the current design of nasal sprays would be expected to provide an inadequate delivery of medication to the areas of the nasal cavity where direct transport into the brain via the olfactory nerve could potentially occur. OptiNose has developed an intranasal delivery device that provides improved reproducibility of nasal delivery, improved deposition to the upper posterior regions of the nasal cavity where the olfactory nerve innervates the nasal cavity. The primary objective of this study is to identify any differences between single dose 8 or 24 international units (IU) oxytocin delivered intranasally with the optimised OptiNose device and 1 IU oxytocin administered as slow intravenous infusion in healthy volunteers. This will be measured in terms of brain activity as measured with functional magnetic resonance imaging (fMRI), performance on cognitive tests, and physiological markers.	NO	DRUG: 8IU intranasal oxytocin|DRUG: 24 IU intranasal oxytocin|DRUG: 1 IU intravenous oxytocin|DRUG: Placebo	Aim 1a: Brain activity, Scanning procedures for functional magnetic resonance imaging (fMRI) will include a functional scan during a social cognition task and structural connectivity during rest, 30 minutes after oxytocin/placebo administration|Aim 1b: Performance on a social cognition test, Participants will complete a task evaluating emotional expressions (either happy expressions, fear expressions or neutral expressions). These stimuli are identical to those published previously by Leknes et al., (2012)., 45 mins after oxytocin/placebo administration|Aim 1c: Heart rate variability, Electrocardiogram data will be collected to assess heart rate variability, a measure of cardiac autonomic function., 20 minutes after oxytocin placebo administration|Aim 1d: Eyetracking, An eyetracking device will measure eyegaze and pupillometry., 20 minutes after oxytocin placebo administration	Pharmacokinetic (PK) profile of oxytocin, Blood will be collected to assess levels of oxytocin present in peripheral blood to measure PK profile of 8 and 24 international units (IU) oxytocin delivered with OptiNose device and of 1 IU oxytocin after slow intravenous (IV) infusion., 5 minutes prior to oxytocin/placebo administration|Plasma concentration of cortisol, Blood will be drawn at various intervals for the pharmacokinetic analysis of plasma cortisol., 20 minutes before fMRI procedure|Oxytocin levels in saliva, Saliva will be collected for pharmacokinetic analysis of oxytocin and cortisol in saliva., 20 prior to fMRI procedure|Cortisol levels in saliva, Saliva will be collected for pharmacokinetic analysis of oxytocin and cortisol in saliva., 20 minutes prior to fMRI procedure		OptiNose AS	University of Oslo	MALE	ADULT	19	INDUSTRY	INTERVENTIONAL	Allocation: RANDOMIZED|Intervention Model: CROSSOVER|Masking: TRIPLE (PARTICIPANT, INVESTIGATOR, OUTCOMES_ASSESSOR)|Primary Purpose: BASIC_SCIENCE	SMR-2727	2013-10	2014-02	2014-02	2013-11-14		2014-04-23	Norwegian Centre for Mental Disorders Research (NORMENT), KG Jebsen Centre for Psychosis Research - TOP Study, Oslo, Norway
	NCT02414503	Effects of Intranasal Administration of a Single Dose of Oxytocin Using a Novel Device in Adults With Autism Spectrum Disorder	Autism Spectrum Disorder	PHASE1|PHASE2	https://clinicaltrials.gov/study/NCT02414503		COMPLETED	Oxytocin (OT) is a small, naturally occurring peptide currently in clinical use to stimulate lactation in breastfeeding women. The intranasal administration of OT has recently attracted attention as a potential novel treatment in several psychiatric disorders in autism. However, given the anatomy of the nasal cavity, the current design of nasal sprays would be expected to provide an inadequate delivery of medication to the areas of the nasal cavity where direct transport into the brain via the olfactory nerve could potentially occur. OptiNose has developed an intranasal delivery device that provides improved reproducibility of nasal delivery, improved deposition to the upper posterior regions of the nasal cavity where the olfactory nerve innervates the nasal cavity. The primary objective of this study is to identify any differences between a single dose of 8 international units (IU) oxytocin, 24 IU oxytocin, and placebo delivered intranasally with the optimised OptiNose device in volunteers with Autism Spectrum Disorder. This will be measured in terms of performance on cognitive tests and physiological markers.	NO	DRUG: 8IU intranasal oxytocin|DRUG: 24IU intranasal oxytocin|DRUG: Placebo|DEVICE: OptiNose Breath Powered Bi	Performance on an emotion sensitivity test, Participants will complete a task evaluating emotional expressions. These stimuli are identical to those published previously by Leknes et al., (2012)., 45 mins after oxytocin/placebo administration|Performance on a facial emotion morphing task, Participants will complete a task evaluating faces that morph into different emotional expressions., 45 mins after oxytocin/placebo administration	Performance on the reading the mind in the eyes test, Participants will complete the reading the mind in the eyes test, 45 mins after oxytocin/placebo administration|Performance on an emotional dot probe task, Participants will complete an emotional dot probe task, 45 mins after oxytocin/placebo administration|Heart rate variability, Electrocardiogram data will be collected to assess heart rate variability, a measure of cardiac autonomic function., 40 minutes after oxytocin/placebo administration|Eyetracking, An eyetracking device will measure eyegaze and pupillometry., 45 mins after oxytocin/placebo administration		OptiNose AS	Oslo University Hospital|University of Oslo	MALE	ADULT	17	INDUSTRY	INTERVENTIONAL	Allocation: RANDOMIZED|Intervention Model: CROSSOVER|Masking: TRIPLE (PARTICIPANT, INVESTIGATOR, OUTCOMES_ASSESSOR)|Primary Purpose: BASIC_SCIENCE	SMR-2728|2014-005452-26	2015-04	2016-02	2016-02	2015-04-10		2016-09-27	NORMENT, KG Jebsen Centre for Psychosis Research - TOP Study, Oslo, 0424, Norway
	NCT02969447	Management of Third-stage of Labor After Second Trimester Medical Pregnancy Termination	Retained Placenta	PHASE4	https://clinicaltrials.gov/study/NCT02969447	ANDDROID	COMPLETED	Prospective randomized trail which compare 2 regimens for third-stage management after second trimester medical pregnancy termination : 10UI intra venous oxytocin or no additional medication after fetal expulsion. Primary outcome was the incidence of placental retention.	NO	DRUG: Administration of 10 units of intra venous oxytocin after fetal expulsion	Incidence of placental retention, Up to 30 minutes after fetal expulsion	Incidence of partial placental retention, Up to 1 hour after fetal expulsion|Incidence of digital exploration, Up to 1 hour after fetal expulsion|Incidence of blunt curettage, Up to 1 hour after fetal expulsion|Incidence of post-partum hemorrhage, Up to 1 hour after fetal expulsion|Blood loss, Up to 1 hour after fetal expulsion		University Hospital, Bordeaux		FEMALE	ADULT, OLDER_ADULT	27	OTHER	INTERVENTIONAL	Allocation: RANDOMIZED|Intervention Model: PARALLEL|Masking: NONE|Primary Purpose: PREVENTION	CHUBX 2016/20	2016-10-20	2017-08-04	2017-08-04	2016-11-21		2017-10-06	CHU de Bordeaux, Bordeaux, 33076, France
	NCT02684305	Stepwise Labor Induction Following Failure of Prostaglandin Vaginal Insert for Labor Induction	Induction of Labor	PHASE3	https://clinicaltrials.gov/study/NCT02684305		UNKNOWN	Induction of labor is one of the most common obstetrical medical procedures performed today. Iatrogenic stimulation of uterine contractions prior to the onset of spontaneous labor is undertaken for various maternal and fetal indications and spans 20% of deliveries today. 1. During the past years there has been an additional rise due to elective inductions 2. Induction is undertaken when potential risks of prolonging pregnancy outweigh the risks of induced delivery, particularly those associated with post-term pregnancy, rupture of membranes, oligohydramnios and additional fetal and maternal conditions that pose risks to mother and fetus. In many circumstances of women with an unfavorable cervix (Bishop score of 7 or less) sequential induction with more than one agent is necessary. To date, no trial has compared the optimal subsequent ripening method after the preliminary use of dinoprostone (prostaglandin E2). In this trial investigators aim to compare the obstetrical outcomes of subsequent induction in women admitted for induction of labor with Bishop score \<7 or less 24 hours after the insertion of vaginal prostaglandin insert (Propess). Two methods of routine induction of labor will be compared: An additional Propess induction for another 24 hours vs. intravenous oxytocin infusion combined with intra-cervical balloon insertion.	NO	DRUG: Administration of Propess|DEVICE: balloon|DRUG: Intravenous oxytocin infusion	Time from second agent induction to delivery, Time from second agent induction to active labor, 48 hours	Rate of failed induction defined as 5 cm dilatation, Defined as 5 cm dilatation with regular contractions, 48 hours|Rate of failed induction defined as regular contractions, Rate of failed induction defined as regular contractions (over 3 contractions in 30 min), 48 hours|cesarean sections rate, Number of cesarean sections rate due to tachysystole and non-reassuring fetal heart rate., 48 hours		Tel-Aviv Sourasky Medical Center		FEMALE	ADULT, OLDER_ADULT	320	OTHER_GOV	INTERVENTIONAL	Allocation: RANDOMIZED|Intervention Model: PARALLEL|Masking: NONE|Primary Purpose: TREATMENT	686-15- TLV	2016-04	2018-04	2018-04	2016-02-17		2016-03-24
	NCT03904745	Effect of Oxytocin Antagonists on Implantation Success Rates of Frozen-thawed Embryo Transfer	Infertility, Female	NA	https://clinicaltrials.gov/study/NCT03904745		UNKNOWN	Uterine contraction has a negative impact on implantation and pregnancy rates. Inhibition of oxytocin receptors decreases uterine contraction frequency both on pregnant and non-pregnant women. Atosiban has been studied as an oxytocin antagonist to decrease uterine contraction frequency in order to increase implantation and pregnancy rates in assisted reproduction. Previous studies have studied 37,5mg total dose which was used both before and during embryo transfer, and found atosiban to be effective in increasing implantation and pregnancy rates. We aim to use a single dose of 6,75mg atosiban before embryo transfer, in order to decrease the dose and cost and possibly introduce a simpler protocol. Our study will also be the first randomized clinical study which investigates the effect of atosiban on frozen-thawed embryo transfer cycles.	NO	DRUG: Atosiban	Pregnancy rates, Pregnancy rates of the participants, 1 year			Bezmialem Vakif University	Yeditepe University	FEMALE	ADULT	250	OTHER	INTERVENTIONAL	Allocation: RANDOMIZED|Intervention Model: PARALLEL|Masking: SINGLE (PARTICIPANT)|Primary Purpose: TREATMENT	Atosiban study	2020-12-21	2021-07-30	2021-12-30	2019-04-05		2020-12-16	Bezmialem University, Istanbul, 34746, Turkey|Yeditepe University, Istanbul, 34746, Turkey
	NCT05382143	The Effect of Selective Oxytocin Receptor Inhibitors on Endometriosis-related Pain	Endometriosis	PHASE2	https://clinicaltrials.gov/study/NCT05382143	ENDOBAN	RECRUITING	A pilot study to investigate the potential role of atosiban, a selective oxytocin receptor inhibitor, in the management of endometriosis-related pain. Ten patients will be administered atosiban intravenously during 6 hours on a day during their period when they experience (severe) pain	NO	DRUG: Atosiban	Difference in pain during and after the administration of atosiban, Pain scores on a visual analogue scale from 0 to 10, where higher scores mean more pain, during treatment and the month following treatment, Change from baseline up to 4 weeks	Side effects of atosiban, Side effects may include headache, nausea and dizziness. Side effects are measured on visual analogue scale from 0 to 10, where higher scores mean more complaints., Up to 4 weeks|Levels of serum prostaglandins, Prostaglandin levels will be measured in blood in pg/mL, Baseline and directly after the administration of 6 hours atosiban|Side effect of atosiban, A potential side effect of atosiban is hyperglycaemia. Glucose levels will be measured in blood in mmol/l., Baseline and directly after the administration of 6 hours atosiban		Radboud University Medical Center		FEMALE	ADULT	10	OTHER	INTERVENTIONAL	Allocation: NA|Intervention Model: SINGLE_GROUP|Masking: NONE|Primary Purpose: TREATMENT	NL67501.091.18	2022-02-01	2022-06-01	2022-07-01	2022-05-19		2022-05-19	Radboud University Medical Center, Nijmegen, Netherlands
	NCT02893722	A Randomized Double Blind Comparison of Atosiban in Patients With RIF Undergoing IVF Treatment	Repeated Implantation Failure	PHASE1	https://clinicaltrials.gov/study/NCT02893722		UNKNOWN	This study intends to carry out a prospective, randomized, double blind and controlled study to compare the influence of Atosiban and placebo on uterine contraction frequency, endometrial blood flow perfusion, oxytocin and serum concentration of PGF2Î±, embryo implantation rate and clinical pregnancy rate on the RIF population after fresh embryo transfer, so as to further clarify the curative effect of Atosiban in the treatment of RIF and provide evidence-based basis for Atosiban for application in RIF population.	NO	DRUG: atosiban|DRUG: 0.9% saline	Clinical pregnancy rate, cases of clinical pregnancies / number of transplantation cycles(per patient), 4 weeks after embryo transfer	implantation rate, number of pregnancy fetal bursa / total number of transplantation embryos, 4 weeks after embryo transfer|abortion rate, abortion cases / number of clinical pregnancy cycles, 6 weeks after embryo transfer|ectopic pregnancy rate, ectopic pregnancy cases / number of clinical pregnancy cycle, 6 weeks after embryo transfer|frequency of uterine contraction (4 minutes), times of uterine contraction/4 minutes, 1 hour before and 1 hour after intervention	uterine artery blood flow index, 1 hour before and 1 hour after intervention|oxytocin and PGF2 Î± serum concentration., 1 hour before and 1 hour after intervention	Shanghai First Maternity and Infant Hospital		FEMALE	ADULT	200	OTHER	INTERVENTIONAL	Allocation: RANDOMIZED|Intervention Model: PARALLEL|Masking: TRIPLE (PARTICIPANT, INVESTIGATOR, OUTCOMES_ASSESSOR)|Primary Purpose: TREATMENT	FERRING-001	2017-01	2018-01	2018-12	2016-09-08		2016-09-08
	NCT01673399	Oxytocin Antagonist in Patients With Repeated Failure of Implantation	Implantation Failure	PHASE4	https://clinicaltrials.gov/study/NCT01673399		COMPLETED	In this study the investigators compare the usual way of embryo transfer (without medication) with an embryo transfer while administering oxytocine antagonist. This to improve implantation and increase the pregnancy rate.	NO	DRUG: Atosiban|DRUG: placebo	implantation rate, the number of patients that show a positive serum blood pregnancy test, 16 days from eggretrieval	pregnancy rate, The number of patients with an ongoing first trimester pregnancy, 12 weeks		AZ Jan Palfijn Gent	Onze Lieve Vrouw Hospital	FEMALE	ADULT	138	OTHER	INTERVENTIONAL	Allocation: RANDOMIZED|Intervention Model: PARALLEL|Masking: DOUBLE (PARTICIPANT, CARE_PROVIDER)|Primary Purpose: TREATMENT	2012-000278-49	2012-02	2015-02	2015-02	2012-08-28		2021-02-02	AZ Jan Palfijn, Gent, Oost-vlaanderen, 9000, Belgium
	NCT00587327	Effect of Oxytocin and Vasopressin Antagonists on Uterine Contractions	In Vitro Fertilisation (IVF) Treatment	PHASE2	https://clinicaltrials.gov/study/NCT00587327	OVANCON	COMPLETED	The main purpose of this clinical research trial was to evaluate the effects of barusiban and atosiban compared to placebo on luteal phase uterine contractions in oocyte donors supplemented with progesterone.	NO	DRUG: Barusiban|DRUG: Atosiban|DRUG: Placebo	Frequency of uterine contractions, 3h after start of dosing	Period, external contractile measure, internal contractile measure and total contractile measure of uterine contractions, 3h after start of dosing|Frequency, period, external contractile measure, internal contractile measure and total contractile measure of uterine contractions, 5 min, 15 min, 30 min, 1h, 1h 30 min, 2h, and 2h 30 min after start of dosing|Frequency, period, external contractile measure, internal contractile measure and total contractile measure of uterine contractions, 5 min, 30 min, and 1h after mock embryo transfer|Frequency, period, external contractile measure, internal contractile measure and total contractile measure of uterine contractions, 30 min and 1h post-dosing and on Day OR +5|Inter-subendometrial space, 5 min, 15 min, 30 min, 1h, 1h 30 min, 2h, 2h 30 min, and 3h after start of dosing, at 5 min, 30 min, and 1h after mock embryo transfer, at 30 min and 1h post-dosing and on Day OR +5|Pharmacokinetic parameters of barusiban and atosiban, 2 days after oocyte retrieval (Day OR +2, sampling throughout the day) and 5 days after oocyte retrieval (Day OR +5, one sampling)|Population pharmacokinetic / pharmacodynamic model, 30 min and 3h after start of dosing		Ferring Pharmaceuticals		FEMALE	ADULT	125	INDUSTRY	INTERVENTIONAL	Allocation: RANDOMIZED|Intervention Model: PARALLEL|Masking: QUADRUPLE (PARTICIPANT, CARE_PROVIDER, INVESTIGATOR, OUTCOMES_ASSESSOR)|Primary Purpose: TREATMENT	FE200440 CS09	2007-11	2008-05	2008-09	2008-01-07		2017-06-21	UZ Brussel, Center for Reproductive Medicine, Brussels, Belgium|Institute for Reproductive Medicine and Endocrinology, Pilsen, 30177, Czechia|ISCARE IVF a.s., Prague, Czechia|Institut Universitari Dexeus, Barcelona, 08028, Spain|IVI Madrid, Madrid, 28035, Spain
	NCT01043120	Effect of Oxytocin Antagonist on Reduction of Uterine Contractions	In Vitro Fertilisation (IVF) Treatment	PHASE2	https://clinicaltrials.gov/study/NCT01043120	EFFORT	COMPLETED	The main purpose of this clinical research trial was to evaluate the effects of barusiban compared to placebo on uterine contractions on luteal phase uterine contractions in oocyte donors supplemented with progesterone.	NO	DRUG: Barusiban|DRUG: Placebo	Frequency of uterine contractions, Intention-To-Treat (ITT) Analysis Set, Frequency of uterine contractions was assessed by transvaginal ultrasound. The transvaginal ultrasound recordings were analysed for uterine contractions by a central independent assessor, blinded to treatment allocation., 30 minutes after start of dosing|Frequency of uterine contractions, Per-Protocol (PP) Analysis Set, Frequency of uterine contractions was assessed by transvaginal ultrasound. The transvaginal ultrasound recordings were analysed for uterine contractions by a central independent assessor, blinded to treatment allocation., 30 minutes after start of dosing	Uterine contractile measures, During and after dosing (one day)|Inter-endometrial space, 30 minutes after start of dosing|Direction of Wave Propagation|Direction of Wave Propagation, Post-hoc analysis, Post-hoc analyses of the secondary endpoint parameter wave propagation were conducted. The ability of the contractile waves to propagate uterine contractions after mock embryo transfer was categorised (No, Yes, Indeterminate, NA or NE) by the central assessor for the following time points: Pre-dose, 30 min after start of dosing and at end of mock embryo transfer (MET0 min). Fisher's exact p-value test comparing the distribution of No and Yes between treatment groups was performed, 30 min after start of dosing and MET|Dispersion, Location, Distance from Point of Release and Velocity of Ultrasound Contrast Agent		Ferring Pharmaceuticals		FEMALE	ADULT	99	INDUSTRY	INTERVENTIONAL	Allocation: RANDOMIZED|Intervention Model: PARALLEL|Masking: QUADRUPLE (PARTICIPANT, CARE_PROVIDER, INVESTIGATOR, OUTCOMES_ASSESSOR)|Primary Purpose: TREATMENT	FE200440 CS11|2009-012323-29	2010-02	2010-05	2010-12	2010-01-06		2017-06-21	UZ Brussel, Brussels, Belgium|IVF Institute, Plzen, Czechia|ISCARE IVF a.s., Prague, Czechia|IU Dexeus, Barcelona, Spain|IVI Madrid, Madrid, Spain
	NCT03867383	Calcium Chloride for Prevention of Uterine Atony During Cesarean	Uterine Atony|Uterine Atony With Hemorrhage|Cesarean Section Complications	PHASE1|PHASE2	https://clinicaltrials.gov/study/NCT03867383		COMPLETED	In this pilot study, investigators will administer calcium chloride or placebo to pregnant women undergoing Cesarean delivery who have been identified as high risk for hemorrhage due to poor uterine muscle contraction, or atony. They will assess whether a single dose of calcium given immediately after the delivery of the fetus decreases the incidence of uterine atony and bleeding for the mother. The pharmacokinetics of calcium chloride in pregnant women will also be established. Data from this pilot study of 40 patients will be used to determine sample size and appropriateness of a larger randomized clinical trial.	YES	DRUG: Calcium Chloride|DRUG: Placebo	Uterine Atony, The primary outcome of interest is the presence of clinical uterine atony, as defined the by any of the following: 1. Administration of \> 1 bolus of oxytocin 2. Increase in the oxytocin infusion rate above the standard 7.5units/hour 3. Administration of a second line uterotonic including methylergonovine, carboprost, or misoprostol 4. Mechanical surgical interventions for uterine atony including placement of an intrauterine balloon, B-lynch sutures, or O'Leary sutures 5. Requirement for embolization of the uterine arteries by interventional radiology 6. Estimated blood loss\> 1000 milliliters 7. Transfusion of blood products during or within 4 hours of Cesarean, From time of fetal delivery until 4 hours after fetal delivery	Grading of Uterine Tone, Subjective assessment of uterine tone by the obstetrician, from 0-100%. Obstetricians were blinded to study assignment arm, and were instructed that 0% indicates a completely atonic (un-contracted) uterus, and 100% indicates a perfectly, firmly contracted uterus. They were asked to provide this score by palpating the fundus (top) of the uterus as soon as the study drug infusion was complete., A one-time value collected 10 minutes after Cesarean fetal delivery|Estimated Blood Loss, In milliliters. By blinded obstetrician, taking into account drape, sponge, and suction canister contents, Immediately upon surgery completion, as patient exits operating theater|Change in Hematocrit, Changes from preoperative to standard postoperative day 1 hematocrit in patients. The hematocrit represents the percentage by volume of red blood cells in a blood sample and decreases after losing blood. The change in hematocrit was calculated by subtracting the number obtained the morning after surgery from the number obtained prior to surgery., Drawn on postoperative day 1 as standard care|Total Crystalloid During Cesarean, Amount of saline administered during cesarean, During entire Cesarean delivery record (generally about 2 hours)|Maximum Increase in Heart Rate From Baseline (Beats Per Minute), Heart rate is recorded every minute throughout delivery. Heart rate values over the first 45 minutes after study drug completion will be compared to baseline calcium chloride to placebo group, first 45 minutes after study drug completion|Maximal Decrease in Heartrate From Baseline, Heart rate monitored for 45 minutes after study drug infusion (well past peak), 45 minutes after study drug infusion is complete|Maximal Increase in Mean Arterial Blood Pressure From Baseline, Baseline mean arterial pressure was established upon entry into the operating room after at least 3 minutes had passed since positioning onto the operating room bed and prior to commencement of the cesarean delivery or to block placement. Mean arterial blood pressure was recorded every 5 minutes from this baseline timepoint until completion of the cesarean. Maximal increase was calculated as the difference between the baseline and the highest recorded mean arterial blood pressure., While in the operating room, generally about 2 hours|Maximal Decrease in Mean Arterial Blood Pressure From Baseline, Baseline mean arterial pressure was established upon entry into the operating room after at least 3 minutes had passed since positioning onto the operating room bed and prior to commencement of the cesarean delivery or to block placement. Mean arterial blood pressure was recorded every 5 minutes from this baseline timepoint until completion of the cesarean. Maximal decrease was calculated as the difference between the baseline and the lowest recorded mean arterial blood pressure., While in the operating room, generally about 2 hours|Baseline Ionized Calcium Concentration, Ionized calcium levels measured by phlebotomy. Analyzed prior to any study drug administration., Prior to study drug (up to 5 minutes for blood draw)|Clearance of Calcium Chloride, Pharmacokinetic parameters were analyzed based upon ionized calcium concentrations over time. Blood calcium concentration was measured at the following time points: baseline (pre-drug delivery), 0-20 minutes after drug administration, and 20-90 minutes after delivery. The reported values for concentration over time were obtained using NONMEM (Non Linear Mixed Effects Modeling)., Samples drawn at baseline, at random time points after study drug administration while in the operating room, and upon arrival to the recovery room (up to 90 minutes)|Volume of Distribution of Calcium Chloride, Pharmacokinetic parameters were analyzed based upon ionized calcium concentrations over time. Blood calcium concentration was measured at the following time points: baseline (pre-drug delivery), 0-20 minutes after drug administration, and 20-90 minutes after delivery. The resulting values for concentration over time were evaluated with NONMEM, Samples drawn at baseline, at random time points after study drug administration while in the operating room, and upon arrival to the recovery room (up to 90 minutes)		Stanford University		FEMALE	ADULT	40	OTHER	INTERVENTIONAL	Allocation: RANDOMIZED|Intervention Model: PARALLEL|Masking: QUADRUPLE (PARTICIPANT, CARE_PROVIDER, INVESTIGATOR, OUTCOMES_ASSESSOR)|Primary Purpose: PREVENTION	43076	2019-03-15	2021-07-30	2021-08-15	2019-03-08	2021-08-19	2022-04-28	Lucile Packard Children's Hospital, Stanford, California, 94305, United States	Study Protocol and Statistical Analysis Plan|Informed Consent Form
	NCT05027048	Calcium Chloride for Prevention of Blood Loss During Intrapartum Cesarean Delivery	Uterine Atony|Uterine Atony With Hemorrhage|Postpartum Hemorrhage|Cesarean Section Complications	PHASE3	https://clinicaltrials.gov/study/NCT05027048	CALBLOC	COMPLETED	Postpartum hemorrhage (PPH) is the leading cause of maternal morbidity and mortality worldwide. Up to 80% of PPH is caused by uterine atony, the failure of the uterine smooth muscle to contract and compress the uterine vasculature after delivery. Laboratory and epidemiological studies show that low extracellular and serum calcium levels, respectively, decrease uterine contractility. A pilot study performed by the investigators supports the hypothesis that intravenous calcium chloride is well tolerated and may have utility in preventing uterine atony. The proposed research will establish the relationship between uterine tone and calcium through a clinical trial with an incorporated pharmacokinetic and pharmacodynamic (PK/PD) study. In a randomized, placebo-controlled, double-blind trial, investigators will establish the effect of 1 gram of intravenous calcium chloride upon quantitative blood loss and uterine tone during cesarean delivery in parturients with high risk of uterine atony. Investigators will concurrently collect serial venous blood samples to measure calcium for PK/PD modeling in this pregnant study cohort. High-quality clinical research and development of novel therapeutics to manage uterine atony are critical to reduce the high maternal morbidity and mortality from PPH.	NO	DRUG: Calcium chloride|DRUG: Saline placebo	Quantitative Blood Loss, Standardized volumetric and gravimetric assessment of blood loss during cesarean. Note: will analyze all participants, but planned subgroup analysis will also occur excluding patients with non-atonic reasons for blood loss including hysterotomy extension, placental abruption, cervical or vaginal laceration, etc, measurement occurs at conclusion of operating room case	Uterine tone numerical rating score, Uterine tone assessment, 2, 7, and 12 minutes after fetal delivery. The absolute 12 minute score as well as delta from 12-2 and 12-7 minute scores will be analyzed|Second line uterotonic requirement, Yes/no: did the patient require treatment with methylergonovine, carboprost, and/or misoprostol for uterine atony, within 4 hours of delivery|Fluid requirement, Total crystalloid required during cesarean delivery in mL, Operating room duration, usually 2 hours|Total oxytocin bolus requirement, Total dose oxytocin bolus during cesarean, Cesarean duration, usually about 2 hours|Transfusion requirement, Yes/no and total units packed red blood cells, 96 hours of delivery|Pharmacokinetics of calcium chloride, analyzed in NONMEM using serial venous blood gas ionized calcium levels from willing participants, Within 4 hours of study drug administration|Pharmacodynamic effect of calcium upon uterine tone NRS, also analyzed in NONMEM, Within 20 minutes of study drug administration|Percent change in heart rate from baseline, Baseline heart rate recorded as average of first 6 heart rates recorded in operating room. Percent change calculated as measured heart rate minus baseline, divided by baseline., every 5 minutes for 30 minutes after study drug infusion initiation, compared to baseline|Percent change in mean arterial blood pressure from baseline, Baseline mean arterial blood pressure recorded as average of first 6 mean arterial blood pressures recorded in operating room. Percent change calculated as measured mean arterial blood pressure minus baseline, divided by baseline., every 5 minutes for 30 minutes after study drug infusion initiation, compared to baseline|Total phenylephrine requirement, Total phenylephrine in milligrams administered while in the operating room, Duration of operating room time|Change in hematocrit from baseline, Measured pre-delivery hematocrit minus measured post-operative day 1 hematocrit. Correction factor of 3 hematocrit points per unit packed red blood cells transfused, 1 day		Stanford University		FEMALE	ADULT	120	OTHER	INTERVENTIONAL	Allocation: RANDOMIZED|Intervention Model: PARALLEL|Masking: QUADRUPLE (PARTICIPANT, CARE_PROVIDER, INVESTIGATOR, OUTCOMES_ASSESSOR)|Primary Purpose: PREVENTION	62206	2022-04-04	2023-03-29	2023-04-03	2021-08-30		2023-09-05	Jessica Ansari, Pacifica, California, 94044, United States
	NCT02396303	Carbetocin Versus Oxytocin in Caesarean Section for the Control of Postpartum Haemorrhage	Postpartum Haemorrhage	EARLY_PHASE1	https://clinicaltrials.gov/study/NCT02396303		UNKNOWN	Post-partum haemorrhage is one of the life threatening emergencies. It accounts for nearly one-quarter of all maternal death worldwide. Atonic uterus contributes about 80% among the causes. Uterotonic drugs are administered following the delivery of baby both in vaginal and caesarean delivery for prevention of PPH. However postpartum haemorrhage cannot always be prevented. But, the incidence and especially its magnitude can be reduced by assessing the risk factors and following the guidelines. The intelligent anticipation, skilled supervision, prompt detection and effective institution of therapy can prevent a normal case from undergoing disastrous consequences. This study will be carried out at Bangabandhu Sheikh Mujib Medical University (BSMMU) within six months after approval. This is a Randomized Control Trial which will compare efficacy of Carbetocin and Oxytocin for the control of PPH. Structured Questionnaire, Data Sheet, hospital indoor documents i.e. Patient chart, operation notes, surgeons visual estimation of blood loss etc will be used as study tool. Ethical clearance will be obtained from Institutional Review Board of BSMMU. Written informed consent will be obtained from the patient or from her legal guardian. Patient confidentiality will be strictly maintained. No name, address or contact details of the patient will be divulged.	NO	DRUG: Carbetocin	Estimated blood loss after cesarean section, 24 hours of delivery			Bangabandhu Sheikh Mujib Medical University, Dhaka, Bangladesh		FEMALE	CHILD, ADULT, OLDER_ADULT	100	OTHER	INTERVENTIONAL	Allocation: RANDOMIZED|Intervention Model: SINGLE_GROUP|Masking: NONE|Primary Purpose:	67365	2015-06	2015-10	2015-11	2015-03-24		2015-03-24	BSMMU, Dhaka, Bangladesh
	NCT02642263	Effect of the Uterotonic Carbetocin on Acute Post Cesarean-Section Pain	Cesarean Delivery	PHASE4	https://clinicaltrials.gov/study/NCT02642263		UNKNOWN	Carbetocin is an oxytocin agonist used for prevention of postpartum bleeding after cesarean delivery. First studies revealed in 2012 an analgesic effect of carbetocin, compared to its parent substance oxytocin. This study will enroll 78 women undergoing cesarean delivery. In a double-blind, prospective design patients will be either attributed to the oxytocin or the carbetocin study arm. The primary endpoint will be the area of hyperalgesia around the cesarean delivery scar. This will be performed with a von Frey hair, resulting in a unpleasant feeling in the area of hyperalgesia.	NO	DRUG: Carbetocin	Cesarean delivery scar cutaneous hyperalgesia, In the area of the cesarean delivery scar, the area of dynamic secondary hyperalgesia for punctate mechanical stimuli around the surgical incision will be measured around her scar according to the method described by Stubhaug et al. In brief, stimulation with a Von Frey Filament (225.1gr) is started from outside the hyperalgesic area where no pain sensation is experienced toward the incision until the patient reports a distinct change in perception. The first point where a painful, sore, or sharp feeling appears is recorded, and the distance to the incision is measured. If no change in sensation appears, stimulation is stopped at 0.5 cm from the incision. The area of secondary hyperalgesia is determined by testing along radial lines separated by 5 cm around the incision. The observations are translated onto graph paper, and the surface is calculated as cm2/cm of incision., 4 hours after cesarean delivery	Pressure pain detection threshold, Pain detection thresholds will be measured with an electronic pressure algometer (Algometer, Somedic, Denmark) applied at the center of the pulp of the 2nd toe. The probe has a surface area of 1 cm2. The pressure is increased from 0 at a rate of 30kPa/s to a maximum pressure of 1000kPa. Pain detection threshold is defined as the point at which the pressure sensation turns to pain. The subjects are instructed to press a button when these points are reached. The algometer displays the pressure intensity at which the button is pressed. If the subjects do not press the button at a pressure of 1000 kPa, this value is considered as threshold., before cesarean|Pressure pain detection threshold, Pain detection thresholds will be measured with an electronic pressure algometer (Algometer, Somedic, Denmark) applied at the center of the pulp of the 2nd toe. The probe has a surface area of 1 cm2. The pressure is increased from 0 at a rate of 30kPa/s to a maximum pressure of 1000kPa. Pain detection threshold is defined as the point at which the pressure sensation turns to pain. The subjects are instructed to press a button when these points are reached. The algometer displays the pressure intensity at which the button is pressed. If the subjects do not press the button at a pressure of 1000 kPa, this value is considered as threshold., 4 hours after cesarean|Pressure pain detection threshold, Pain detection thresholds will be measured with an electronic pressure algometer (Algometer, Somedic, Denmark) applied at the center of the pulp of the 2nd toe. The probe has a surface area of 1 cm2. The pressure is increased from 0 at a rate of 30kPa/s to a maximum pressure of 1000kPa. Pain detection threshold is defined as the point at which the pressure sensation turns to pain. The subjects are instructed to press a button when these points are reached. The algometer displays the pressure intensity at which the button is pressed. If the subjects do not press the button at a pressure of 1000 kPa, this value is considered as threshold., 24 hours after cesarean|Pressure pain detection threshold, Pain detection thresholds will be measured with an electronic pressure algometer (Algometer, Somedic, Denmark) applied at the center of the pulp of the 2nd toe. The probe has a surface area of 1 cm2. The pressure is increased from 0 at a rate of 30kPa/s to a maximum pressure of 1000kPa. Pain detection threshold is defined as the point at which the pressure sensation turns to pain. The subjects are instructed to press a button when these points are reached. The algometer displays the pressure intensity at which the button is pressed. If the subjects do not press the button at a pressure of 1000 kPa, this value is considered as threshold., 48 hours after cesarean|Pressure pain detection threshold, Pain detection thresholds will be measured with an electronic pressure algometer (Algometer, Somedic, Denmark) applied at the center of the pulp of the 2nd toe. The probe has a surface area of 1 cm2. The pressure is increased from 0 at a rate of 30kPa/s to a maximum pressure of 1000kPa. Pain detection threshold is defined as the point at which the pressure sensation turns to pain. The subjects are instructed to press a button when these points are reached. The algometer displays the pressure intensity at which the button is pressed. If the subjects do not press the button at a pressure of 1000 kPa, this value is considered as threshold., 6 weeks after cesarean|Baseline depression detection, Beck Depression Inventory (BDI-II): a 21 question multiple choice inventory used to measure severity of depression. This will be used in order to assess an eventual prepartum depression, this measure aims at eliminating bias if detecting a postpartum depression by the Edinburgh Depression questionnaire, before cesarean|Postpartum depression, Assessment of postpartum depression with the Edinburgh Postnatal Depression Scale. It is a 10 item questionnaire., 6 weeks post cesarean|Cesarean delivery scar cutaneous hyperalgesia, In the area of the cesarean delivery scar, the area of dynamic secondary hyperalgesia for punctate mechanical stimuli around the surgical incision will be measured around her scar according to the method described by Stubhaug et al. In brief, stimulation with a Von Frey Filament (225.1gr) is started from outside the hyperalgesic area where no pain sensation is experienced toward the incision until the patient reports a distinct change in perception. The first point where a painful, sore, or sharp feeling appears is recorded, and the distance to the incision is measured. If no change in sensation appears, stimulation is stopped at 0.5 cm from the incision. The area of secondary hyperalgesia is determined by testing along radial lines separated by 5 cm around the incision. The observations are translated onto graph paper, and the surface is calculated as cm2/cm of incision., 24 hours after cesarean|Cesarean delivery scar cutaneous hyperalgesia, In the area of the cesarean delivery scar, the area of dynamic secondary hyperalgesia for punctate mechanical stimuli around the surgical incision will be measured around her scar according to the method described by Stubhaug et al. In brief, stimulation with a Von Frey Filament (225.1gr) is started from outside the hyperalgesic area where no pain sensation is experienced toward the incision until the patient reports a distinct change in perception. The first point where a painful, sore, or sharp feeling appears is recorded, and the distance to the incision is measured. If no change in sensation appears, stimulation is stopped at 0.5 cm from the incision. The area of secondary hyperalgesia is determined by testing along radial lines separated by 5 cm around the incision. The observations are translated onto graph paper, and the surface is calculated as cm2/cm of incision., 48 hours after cesarean|Cesarean delivery scar cutaneous hyperalgesia, In the area of the cesarean delivery scar, the area of dynamic secondary hyperalgesia for punctate mechanical stimuli around the surgical incision will be measured around her scar according to the method described by Stubhaug et al. In brief, stimulation with a Von Frey Filament (225.1gr) is started from outside the hyperalgesic area where no pain sensation is experienced toward the incision until the patient reports a distinct change in perception. The first point where a painful, sore, or sharp feeling appears is recorded, and the distance to the incision is measured. If no change in sensation appears, stimulation is stopped at 0.5 cm from the incision. The area of secondary hyperalgesia is determined by testing along radial lines separated by 5 cm around the incision. The observations are translated onto graph paper, and the surface is calculated as cm2/cm of incision., 6 weeks after cesarean		Insel Gruppe AG, University Hospital Bern		FEMALE	ADULT	78	OTHER	INTERVENTIONAL	Allocation: RANDOMIZED|Intervention Model: PARALLEL|Masking: QUADRUPLE (PARTICIPANT, CARE_PROVIDER, INVESTIGATOR, OUTCOMES_ASSESSOR)|Primary Purpose: TREATMENT	Uterotonic Carbetocin	2019-02-01	2020-12	2022-01	2015-12-30		2018-05-04	Dep. of Anesthesiology and Pain Medicine, Bern University Hospital, Bern, 3010, Switzerland
	NCT00977769	Carbetocin Versus Oxytocin and Hemodynamic Effects	Effects of; Anesthesia, in Pregnancy	PHASE4	https://clinicaltrials.gov/study/NCT00977769		COMPLETED	A randomized double-blind trial of oxytocin 5 u, carbetocin 100 Âµg and placebo with hemodynamic response as a primary outcome measure.	YES	DRUG: carbetocin 100 Âµg|DRUG: oxytocin 5 u|DRUG: placebo (NaCl)	Cardiac Output, The relative change in CO from baseline at the time of delivery up to 2.5 minutes post delivery., 2.5 minutes|Arterial Blood Pressure, The mean change in SAP compared with baseline at the time of delivery up to 2.5 minutes post delivery., 2.5 min	Bleeding, The calculated estimated blood loss from delivery until 2 h after intervention, 120 minutes		Oslo University Hospital		FEMALE	ADULT	76	OTHER	INTERVENTIONAL	Allocation: RANDOMIZED|Intervention Model: PARALLEL|Masking: QUADRUPLE (PARTICIPANT, CARE_PROVIDER, INVESTIGATOR, OUTCOMES_ASSESSOR)|Primary Purpose: TREATMENT	2009carb	2009-11	2011-08	2011-10	2009-09-16	2013-04-24	2014-05-06	Division of Anaesthesia and Intensive Care Medicine, Oslo University Hospital - Rikshospitalet, Oslo, 0027, Norway|Division of Anesthesia and Intensive Care Medicine, Oslo, 0027, Norway
	NCT03404544	Impact of Carbetocin Administration on Heart Rate When Given as an Infusion Versus as a Bolus.	Cesarean Section Complications|Hemodynamic Instability	PHASE4	https://clinicaltrials.gov/study/NCT03404544		COMPLETED	Prospective, randomized and controlled study who will be conducted at Maisonneuve-Rosemont hospital with the following objectives: To determine if an infusion of carbetocin over 10 minutes will reduce hemodynamic side effects, especially the peak of heart rate, in comparison to a rapid intravenous bolus (less than 2 seconds). To determine if an infusion of carbetocin will reduce the other side effects of duratocin in comparison to a rapid intravenous bolus. Study plans to enroll 70 adult patients scheduled to undergo elective cesarean delivery under spinal anesthesia. Half of the patient will receive Carbetocin 100 mcg intravenous as a bolus (less than 2 seconds) and the other half will receive Carbetocin 100 mcg intravenous infusion over 10 minutes.	NO	DRUG: Carbetocin bolus|DRUG: Carbetocin infusion	Delta Heart Rate, To compare the variation of HR (delta heart rate) after the administration of Carbetocin when administered in Infusion vs Bolus, in patients with elective Caesarian under regional anesthesia., From the administration of the drug study every 20 secondes until 20 minutes after the drug injection for each patient.	Delta Stroke Volume, To compare the variation of Stroke Volume (delta stroke volume) after the administration of Carbetocin when administered in Infusion vs Bolus, in patients with elective Caesarian under regional anesthesia., From the administration of the drug study every 20 secondes until 20 minutes after the drug injection for each patient.|Delta Stroke Volume Variation, To compare the variation of stroke volume variation in a respiratory cycle (delta stroke volume variation) after the administration of carbetocin in infusion vs bolus in patients with elective Caesarian under regional anesthesia., From the administration of the drug study every 20 secondes until 20 minutes after the drug injection for each patient.|Delta Cardiac Output, To compare the variation of cardiac output (delta cardiac output) after the administration of carbetocin in infusion vs bolus in patients with elective Caesarian under regional anesthesia., From the administration of the drug study every 20 secondes until 20 minutes after the drug injection for each patient.|Delta Systemic Vascular Resistance, To compare the variation of systemic vascular resistance (delta systemic vascular resistance) after the administration of carbetocin in infusion vs bolus in patients with elective Caesarian under regional anesthesia., From the administration of the drug study every 20 secondes until 20 minutes after the drug injection for each patient.|Peak value of Heart Rate, To compare the peak value of Heart Rate after the administration of Carbetocin in the infusion group vs bolus group., From the administration of the drug study every 20 secondes until 20 minutes after the drug injection for each patient.|Peak value of Stroke Volume, To compare the peak value of stroke volume after the administration of Carbetocin in the infusion group vs bolus group., From the administration of the drug study every 20 secondes until 20 minutes after the drug injection for each patient.|Peak value of Cardiac Output, To compare the peak value of cardiac output after the administration of Carbetocin in the infusion group vs bolus group., From the administration of the drug study every 20 secondes until 20 minutes after the drug injection for each patient.|Peak value of Systemic Vascular Resistance, To compare the peak value of Systemic Vascular Resistance after the administration of Carbetocin in the infusion group vs bolus group., From the administration of the drug study every 20 secondes until 20 minutes after the drug injection for each patient.|Phenylephrine consomption in the Infusion group VS Bolus group, To compare the phenylephrine consomption after administration of Carbetocin in the Infusion group VS Bolus group., From the administration of the drug study every 5 minutes until 20 minutes after the drug injection for each patient.|Area Under the Curve of Heart Rate for Carbetocin Infusion vs Bolus, To compare the AUC between the infusion group versus the bolus group for the heart rate, From the administration of the drug study until 20 minutes after the drug injection for each patient.|Area Under the Curve of Cardiac Output for Carbetocin Infusion Vs Bolus, To compare the AUC between the infusion group versus the bolus group for the Cardiac Output, From the administration of the drug study until 20 minutes after the drug injection for each patient.|Area Under the Curve of Phenylephrine consomption for Carbetocin Infusion Vs Bolus, To compare the AUC between the infusion group versus the bolus group for the phenylephrine consomption, From the administration of the drug study until 20 minutes after the drug injection for each patient.|Amount of time (in minutes) Heart Rate will be at his peak after administration of carbetocin, To compare the amount of time (in minutes) the heart rate will be at his peak after administration of carbetocin in Infusion group Vs Bolus group, From the administration of the drug study every 20 secondes until 20 minutes after the drug injection for each patient.|Time (bloc of 5 minutes) for the maximal consomption of phenylephrine, To compare the timing (bloc of 5 minutes) for the maximal consomption of phenylephrine after administration of Carbetocin in the Infusion group Vs Bolus group, From the administration of the drug study every 5 minutes until 20 minutes after the drug injection for each patient.|Incidence of flushing, To compare the incidence of flushing (yes or no) after administration of carbetocin in the Infusion group Vs Bolus Group., From the administration of the drug study until 20 minutes after the drug injection for each patient.|Incidence of headache, To compare the incidence of flushing (yes or no) after administration of carbetocin in the Infusion group Vs Bolus Group., From the administration of the drug study until 20 minutes after the drug injection for each patient.|Incidence of thoracic pain, To compare the incidence of flushing (yes or no) after administration of carbetocin in the Infusion group Vs Bolus Group., From the administration of the drug study until 20 minutes after the drug injection for each patient.|Incidence of abdominal pain, To compare the incidence of abdominal pain (yes or no) after administration of carbetocin in the Infusion group Vs Bolus Group., From the administration of the drug study until 20 minutes after the drug injection for each patient.|Incidence of tremulousness, To compare the incidence of tremulousness (yes or no) after administration of carbetocin in the Infusion group Vs Bolus Group., From the administration of the drug study until 20 minutes after the drug injection for each patient.|Incidence of dyspnea, To compare the incidence of dyspnea (yes or no) after administration of carbetocin in the Infusion group Vs Bolus Group., From the administration of the drug study until 20 minutes after the drug injection for each patient.|Incidence of nausea/vomiting, To compare the incidence of nausea/vomiting moderate to severe (scale of PONV) after administration of carbetocin in the Infusion group Vs Bolus Group., From the administration of the drug study until 20 minutes after the drug injection for each patient.		Ciusss de L'Est de l'ÃŽle de MontrÃ©al		FEMALE	ADULT, OLDER_ADULT	70	OTHER	INTERVENTIONAL	Allocation: RANDOMIZED|Intervention Model: PARALLEL|Masking: TRIPLE (PARTICIPANT, CARE_PROVIDER, INVESTIGATOR)|Primary Purpose: PREVENTION	2018-1213	2018-06-11	2020-01-28	2021-01-15	2018-01-19		2021-10-04	CIUSSS de l'Est de l'Ile de Montreal, Montreal, Quebec, H1T2M4, Canada
	NCT02221531	Carbetocin Trial: Carbetocin Appropriate Rate Better Equilibrium Between Tonus (TOnus) and CIrculatioN	Complications; Cesarean Section|Anesthesia; Reaction	PHASE4	https://clinicaltrials.gov/study/NCT02221531	CARBETOCIN	COMPLETED	Postpartum haemorrhage (PPH) is an obstetric emergency and defined as a blood loss of â‰¥500ml after vaginal birth and â‰¥1000ml after caesarean section (CS) and/or the need for blood transfusion within 24 hours after delivery (World Health Organization, Recommendations for the Prevention of Postpartum Haemorrhage. 2007; Leduc et al., J Obstet Gynaecol Can, 2009). Since PPH is more common after caesarean deliveries than after vaginal births and the rate of CS is rising over time and will probably continue to rise, the incidence of PPH is expected to increase accordingly. A meta-analysis has shown that routine administration of an oxytocic agent after caesarean delivery leads to a reduced blood loss and decreases the risk of PPH (Cotter et al., Cochrane Database Syst Rev, 2001). The two most commonly used oxytocic drugs after operative delivery are oxytocin and carbetocin, a synthetic oxytocin-analogue. Carbetocin has the advantage over oxytocin of having a longer half-life and therefore reducing the use of additional uterotonics. Based on the findings of reduced cardiovascular side-effects with a short-infusion as compared to a bolus injection found for oxytocin (Thomas et al., Br J Anaesth, 2007), our study hypothesis is that a slower administration rate of carbetocin minimises the cardiovascular side effects without compromising the uterine tone. Therefore, we aim to investigate a short infusion of carbetocin 100 mcg applied in 100ml sodium chlorid compared to a bolus application in women undergoing primary or secondary caesarean delivery. This prospective, double-blind, randomised controlled non-inferiority trial will take place at the University Hospital Basel, Switzerland. We hypothesize uterine contraction not to be inferior (primary efficacy endpoint) and the mean arterial pressure to be higher after a short-infusion than after a bolus administration (primary safety endpoint).	NO	DRUG: Carbetocin Short-infusion|DRUG: Carbetocin Bolus application	Maximal uterine tone, Uterine tone is assessed by the obstetrician on a linear analogue scale from 0 to 100, within the first 5 minutes after cord clamping	Mean arterial pressure, mean arterial pressure is measured by a non-invasive blood pressure cuff at the upper arm, within first five minutes after cord clamping		University Hospital, Basel, Switzerland	Obstetric Anaesthetists' Association United Kingdom	FEMALE	ADULT	140	OTHER	INTERVENTIONAL	Allocation: RANDOMIZED|Intervention Model: PARALLEL|Masking: QUADRUPLE (PARTICIPANT, CARE_PROVIDER, INVESTIGATOR, OUTCOMES_ASSESSOR)|Primary Purpose: TREATMENT	2014-088	2014-08	2015-11	2015-11	2014-08-20		2018-01-09	University Hospital Basel, Basel, 4031, Switzerland
	NCT01630187	Comparison of Two Doses of Carbetocin for Prevention of Uterine Atony, During Elective Cesarean Section	Uterine Atony|Post-partum Hemorrhage	PHASE4	https://clinicaltrials.gov/study/NCT01630187		COMPLETED	The purpose of this study is to evaluate the effectiveness of two doses of carbetocin (50 mcg vs 100 mcg) in preventing uterine atony during elective cesarean section.	NO	DRUG: Carbetocin|DRUG: Carbetocin	Utilization of a second uterotonic drug, First 48 hours of the postpartum	Incidence of side effects, During the fifteen minutes following the administration of carbetocin|Incidence of major complications, First 48 hours of the postpartum|Drop in hemoglobin measurement, on the second post-partum day		Laval University		FEMALE	ADULT, OLDER_ADULT	72	OTHER	INTERVENTIONAL	Allocation: RANDOMIZED|Intervention Model: PARALLEL|Masking: QUADRUPLE (PARTICIPANT, CARE_PROVIDER, INVESTIGATOR, OUTCOMES_ASSESSOR)|Primary Purpose: TREATMENT	CARB-011	2012-04	2012-07	2012-07	2012-06-28		2013-05-29	HÃ´pital Saint-FranÃ§ois-d'Assise (CHUQ), Quebec, G1L 3L5, Canada
	NCT01262742	Carbetocin at Elective Cesarean Delivery	Postpartum Hemorrhage	NA	https://clinicaltrials.gov/study/NCT01262742		COMPLETED	Post-partum hemorrhage (PPH) is a major cause of maternal death worldwide. Oxytocin is the most commonly uterotonic drug used to prevent and treat PPH in North America, however, there are some limitations to its use. Oxytocin has a very short duration of action, which requires a continuous infusion to achieve sustained uterotonic activity. The Society of Obstetricians and Gynecologists of Canada (SOGC) has recently recommended a single 100mcg dose of carbetocin at elective Cesarean delivery to promote uterine contraction and prevent post partum hemorrhage (PPH), in lieu of the more traditional oxytocin regimens. Carbetocin lasts 4 to 7 times longer than oxytocin, with a similar side effect profile and apparent greater efficacy rate. However, a dose response to determine the minimum effective dose of carbetocin has not yet been published. We hypothesize that a dose-response study will establish the minimum dose of carbetocin required to produce appropriate contractility in 95% of the women (ED95) undergoing elective cesarean delivery.	NO	DRUG: Carbetocin|DRUG: Carbetocin|DRUG: Carbetocin|DRUG: Carbetocin|DRUG: Carbetocin	Uterine tone., The obstetrician will assess uterine tone by palpation. Uterine tone will be rated as satisfactory (firm) or unsatisfactory (boggy)., 2 minutes	Uterine tone, Uterine tone will be assessed by palpation 2 hours post-delivery by the nurse/obstetrician in the recovery room., 2 hours|Blood loss, Blood loss will be calculated through the difference in hematocrit values assessed prior to and at the end of 48 hours after the cesarean section., 48 hours|Side effects, Any of the following will be noted up to 2 hours post delivery: systolic blood pressure \< 80% of pre-delivery values, tachycardia \> 30% pre-delivery levels, bradycardia \< 30% pre-delivery levels, other dysrhythmias, nausea, vomiting, chest pain, shortness of breath, headache, flushing, others, 2 hours		Samuel Lunenfeld Research Institute, Mount Sinai Hospital		FEMALE	ADULT	80	OTHER	INTERVENTIONAL	Allocation: RANDOMIZED|Intervention Model: PARALLEL|Masking: QUADRUPLE (PARTICIPANT, CARE_PROVIDER, INVESTIGATOR, OUTCOMES_ASSESSOR)|Primary Purpose: TREATMENT	44967	2010-11	2011-03	2011-03	2010-12-17		2011-09-05	Mount Sinai Hospital, Toronto, Ontario, M5G1X5, Canada
	NCT01428817	Carbetocin at Elective Cesarean Delivery Part 2	Postpartum Hemorrhage	NA	https://clinicaltrials.gov/study/NCT01428817		COMPLETED	Post-partum hemorrhage (PPH) is a major cause of maternal death worldwide. Oxytocin is the most common uterotonic drug used to prevent and treat PPH in North America, however, there are some limitations to its use. Oxytocin has a very short duration of action, which requires a continuous infusion to achieve sustained uterotonic activity. The Society of Obstetricians and Gynecologists of Canada (SOGC) has recently recommended a single 100mcg dose of carbetocin at elective Cesarean delivery to promote uterine contraction and prevent post partum hemorrhage (PPH), in lieu of the more traditional oxytocin regimens. Carbetocin lasts 4 to 7 times longer than oxytocin, with a similar side effect profile and apparent greater efficacy rate. However, a dose response to determine the minimum effective dose of carbetocin has not yet been published. The investigators hypothesize that the minimum effective dose (ED90) is above 20mcgs and below 80mcgs in women undergoing elective Cesarean delivery.	NO	DRUG: Carbetocin|DRUG: Carbetocin|DRUG: Carbetocin|DRUG: Carbetocin|DRUG: Carbetocin	Uterine tone, The obstetrician will assess uterine tone by palpation. Uterine tone will be rated as satisfactory (firm) or unsatisfactory (boggy)., 2 minutes	Uterine tone, Uterine tone will be assessed by palpation 2 hours post-delivery by the nurse/obstetrician in the recovery room., 2 hours|Blood loss, Blood loss will be calculated through the difference in hematocrit values assessed prior to and at the end of 48 hours after the cesarean section., 48 hours|Side effects, Any of the following will be noted up to 2 hours post delivery: systolic blood pressure \< 80% of pre-delivery values, tachycardia \> 30% pre-delivery levels, bradycardia \< 30% pre-delivery levels, other dysrhythmias, nausea, vomiting, chest pain, shortness of breath, headache, flushing, others, 2 hours		Samuel Lunenfeld Research Institute, Mount Sinai Hospital		FEMALE	ADULT	120	OTHER	INTERVENTIONAL	Allocation: RANDOMIZED|Intervention Model: PARALLEL|Masking: QUADRUPLE (PARTICIPANT, CARE_PROVIDER, INVESTIGATOR, OUTCOMES_ASSESSOR)|Primary Purpose: TREATMENT	44968	2011-06	2011-12	2011-12	2011-09-05		2012-03-26	Mount Sinai Hospital, Toronto, Ontario, M5G1X5, Canada
	NCT02410759	Carbetocin Versus Ergometrine in the Management of Atonic Post Partum Haemorrhage (PPH) in Women Delivered Vaginally	Post Partum Hemorrhage	PHASE3	https://clinicaltrials.gov/study/NCT02410759		UNKNOWN	200 women will be randomly divided into 2 equal groups using computer generated random numbers. Group 1 will receive Carbetocin 100 Âµgm (PabalÂ® Ferring, UK) and group 2 will receive ergometrine 0.5mg (metherginÂ®, Novartis, Switzerland).	NO	DRUG: Carbetocin|DRUG: Ergometrine	Need for other uterotonics, The uterus will be felt for the tone., 2 minutes after giving the drug.	Development of major PPH, Swabs will be weighed and pictorial charts will be used to estimate the bleeding., 10 minutes after giving the drug		Cairo University		FEMALE	ADULT	200	OTHER	INTERVENTIONAL	Allocation: RANDOMIZED|Intervention Model: PARALLEL|Masking: DOUBLE (PARTICIPANT, INVESTIGATOR)|Primary Purpose: TREATMENT	PPH5	2015-04	2017-03		2015-04-08		2016-07-06	BeniSuef University hospitals, BeniSuef, Egypt|Cairo university hospitals, Cairo, Egypt
	NCT01600612	Oxytocin, Carbetocin and Misopristol for Treatment of Postpartum Hemorrhage: A Multicentric Randomized Trial	Postpartum Hemorrhage	NA	https://clinicaltrials.gov/study/NCT01600612		UNKNOWN	Postpartum hemorrhage (PPH) is the leading cause of maternal death worldwide, with an estimated mortality of 140 000 per year. Uterine atony is one of the most important causes of PPH. The traditional treatment of which is the use of uterotonic agents. Oxytocin is the most conventional drug which was proved effective. However, it has the shortcomings of short half life and the necessity of intravenous administration. Misopristol, and more recently Carbetocin were introduced for treatment of atonic PPP not responding to Oxytocin. Aim of the study is to evaluate the effectiveness of Carbetocin, Misopristol, and Oxytocin for treatment of atonic PPH.	NO	DRUG: carbetocin|DRUG: misopristol|DRUG: oxytocin	control of postpartum hemorrhage, within 20 minutes of administration	time of control of bleeding, amount of blood loss till control of bleeding, changes in the hemoglobin and hematocrite levels, use of additional uterotonic drugs, necessity for surgical intervention, and the rate of complications., 24 hours		Sohag University	Al-Azhar University	FEMALE	CHILD, ADULT, OLDER_ADULT	300	OTHER	INTERVENTIONAL	Allocation: RANDOMIZED|Intervention Model: PARALLEL|Masking: NONE|Primary Purpose: TREATMENT	salah-1	2012-09	2013-06	2013-07	2012-05-17		2013-05-31	Sohag university, Sohag, 1224, Egypt
	NCT02277041	Carbetocin Versus Misoprostol in Cases With Placenta Previa After C.S.	Postpartum Hemorrhage	PHASE4	https://clinicaltrials.gov/study/NCT02277041	PPH	UNKNOWN	We will compare efficacy and safety of Carbetocin with Misoprostol in prevention of postpartum hemorrhage in Placenta previa women after C.S.	NO	DRUG: Carbetocin|DRUG: Misoprostol	Uterine tone and size, The uterine tone and size will be assessed by using a hand resting on the fundus and palpating the anterior wall of the uterus one hour after the operation. The presence of a boggy uterus with either heavy vaginal bleeding or increasing uterine size can suspect diagnosis of uterine atony., One hour after the cesarean section	Blood loss, Blood loss will be estimated postoperatively by giving each woman of each group standard 2 dressings (standard weight of dressing is 25 gm) for one hour postoperative and recording weight of blood soaked dressings and volume of lost blood., One hour after cesarean section	Hemoglobin concentration, Changes in hemoglobin concentrations before and 24 hours postoperative. Using a 10% fall in hematocrit value to define post-partum hemorrhage., Before and 24 hours after the operation	Beni-Suef University	Cairo University	FEMALE	ADULT	200	OTHER	INTERVENTIONAL	Allocation: RANDOMIZED|Intervention Model: PARALLEL|Masking: TRIPLE (PARTICIPANT, CARE_PROVIDER, OUTCOMES_ASSESSOR)|Primary Purpose: PREVENTION	Beni-Suef 8	2014-10	2021-04	2021-04	2014-10-28		2021-02-02	Beni-Suef University, Cairo, Egypt
	NCT02277067	Carbetocin Versus Misoprostol in High Risk Patients for Postpartum Hemorrhage After C.S.	Postpartum Hemorrhage	PHASE4	https://clinicaltrials.gov/study/NCT02277067	PPH	UNKNOWN	We will compare between Carbitocin and Misoprostol in prevention of postpartum hemorrhage in high risk patients after C.S.	NO	DRUG: Carbetocin|DRUG: Misoprostol	Uterine tone and size, The uterine tone and size will be assessed by using a hand resting on the fundus and palpating the anterior wall of the uterus one hour after the operation. The presence of a boggy uterus with either heavy vaginal bleeding or increasing uterine size can suspect diagnosis of uterine atony., One hour after the cesarean section	Blood loss, Blood loss will be estimated postoperatively by giving each woman of each group standard 2 dressings (standard weight of dressing is 25 gm) for one hour postoperative and recording weight of blood soaked dressings and volume of lost blood., One hour after cesarean section	Hemoglobin concentration, Changes in hemoglobin concentrations before and 24 hours postoperative. Using a 10% fall in hematocrit value to define post-partum hemorrhage., Before and 24 hours after the operation	Beni-Suef University	Cairo University	FEMALE	ADULT	200	OTHER	INTERVENTIONAL	Allocation: RANDOMIZED|Intervention Model: PARALLEL|Masking: QUADRUPLE (PARTICIPANT, CARE_PROVIDER, INVESTIGATOR, OUTCOMES_ASSESSOR)|Primary Purpose: PREVENTION	Beni-Suef 7	2014-10	2021-08	2021-08	2014-10-28		2021-02-02	Beni-Suef University, Cairo, Egypt
	NCT02391636	Carbetocin and Oxytocin in Elective Caesarean Section With High Risk of Postpartum Hemorrhage	Postpartum Hemorrhage	PHASE4	https://clinicaltrials.gov/study/NCT02391636		COMPLETED	Double blinded randomized controlled study	NO	DRUG: Carbetocin|DRUG: Oxytocin	amount of blood loss, 24 hours	need for another uterotonic medication, after administration of Carbetocin or Oxytocin, 5 minutes|need for blood transfusion or operative intervention, during surgery		Ghamra Military Hospital	Ain Shams Maternity Hospital	FEMALE	ADULT	264	OTHER	INTERVENTIONAL	Allocation: RANDOMIZED|Intervention Model: PARALLEL|Masking: DOUBLE (PARTICIPANT, CARE_PROVIDER)|Primary Purpose: PREVENTION	1	2015-02	2016-09	2016-12	2015-03-18		2017-01-25	Ghamra Military Hospital, Cairo, Egypt
	NCT04089176	Carbetocin Versus Oxytocin for Prevention of Postcesarean Hemorrhage in Pregnancy With High Risk for PPH	Postpartum Hemorrhage|Cesarean Section|High Risk Pregnancy	EARLY_PHASE1	https://clinicaltrials.gov/study/NCT04089176		COMPLETED	Objective: study efficacy of carbtocin versus oxytocin for prevention postpartum hemorrhage in high risk pregnancy who undergo cesarean section	NO	DRUG: Carbetocin|DRUG: oxytocin	Additional drug use, Number of additional drug use after intervention drug, during intra-operation	Estimate blood loss, amount of blood loss, During intra-opeartion and acute post operation period as 24 hours post operation|Side effect, type of side effect, During intra-opeartion and acute post operation period as 24 hours post operation|Hemoglobin level, differentiation of hemoglobin, Pre-operation and 24 hours post operation		Rajavithi Hospital		FEMALE	ADULT, OLDER_ADULT	120	OTHER_GOV	INTERVENTIONAL	Allocation: RANDOMIZED|Intervention Model: PARALLEL|Masking: DOUBLE (PARTICIPANT, CARE_PROVIDER)|Primary Purpose: TREATMENT	T.Sopida	2019-02-01	2019-04-30	2019-05-31	2019-09-13		2019-09-13	Rajavithi Hospital, Bangkok, 10400, Thailand
	NCT03755531	Carbetocin Versus Oxytocin for the Prevention of Postpartum Hemorrhage in Emergency Caesarean Delivery	Postpartum Hemorrhage (Primary)	PHASE4	https://clinicaltrials.gov/study/NCT03755531		COMPLETED	Postpartum haemorrhage keeps to be the leading cause of maternal mortality in middle and low-income countries, including Iraq. Much advancement had been made in the field of treatment for postpartum haemorrhage but no much progress had been made in the field of prevention, where one of its main component is the administration of uterotonic, preferably oxytocin, immediately after birth of the baby. In many low- and middle income countries, the efficacy of oxytocin cannot be assured since access to sustained cold-chain is unavailable. Regarding the other uterotonics; ergometrine degrades when exposed to heat or light. Misoprostol degrades rapidly when exposed to Moisture. Innovation in the manufacture of carbetocin had meet the stability requirements for hot and humid climates. This study had been accomplished to evaluate the uterotonic effect of carbetocin compared with oxytocin for the prevention of postpartum haemorrhage in emergency caesarean delivery. Looking if carbetocin is superior to oxytocin in term of reduction in the need for additional uterotonic agents or the occurrence of PPH.	NO	DRUG: Carbetocin|DRUG: Oxytocin	Blood loss equal or more than 1000 ml, Proportion of women with blood loss equal or more than 1000 ml in both study groups, During the first 24 hours|Use of additional uterotonics, Proportion of the women whom they need additional uterotonic agents, During the first 24 hours	Blood pressure changes in carbetocin versus oxytocin group, Systolic and diastolic blood pressure changes that may occur in both groups, Within one hour after administration of the drugs|Pulse rate changes in carbetocin versus oxytocin group, Detection of pulse rate changes that may occur in both groups, Within one hour after administration of the drugs|Blood transfusion need, Proportion of the women whom they need blood transfusion, During the first 24 hours		Al-Kindy College of Medicine	Elweyia Maternity Teaching Hospital	FEMALE	ADULT	300	OTHER	INTERVENTIONAL	Allocation: RANDOMIZED|Intervention Model: PARALLEL|Masking: QUADRUPLE (PARTICIPANT, CARE_PROVIDER, INVESTIGATOR, OUTCOMES_ASSESSOR)|Primary Purpose: PREVENTION	4 Al-KindyCM	2018-01-04	2018-06-10	2018-08-01	2018-11-28		2018-11-28	Al Kindy College of Medicine/ University of Baghdad, Baghdad, 10096, Iraq
	NCT02304055	Carbetocin Versus Oxytocin in the Management of Atonic Post Partum Haemorrhage (PPH) in Women Delivered Vaginally: A Randomised Controlled Trial	Obstetrics	PHASE3	https://clinicaltrials.gov/study/NCT02304055		COMPLETED	200 women will be randomly divided into 2 equal groups using computer generated random numbers. Group 1 will receive Carbetocin 100 Âµgm (PabalÂ® Ferring, UK) and group 2 will receive oxytocin 5IU (SyntocinonÂ®, Novartis, Switzerland).	NO	DRUG: Carbetocin|DRUG: Oxytocin	Need for other uterotonics, The uterus will be felt or the tone and the amount of bleeding will be estimated., 2 minutes after giving the drug	Development of Major PPH, the swaps will be weighed and pictorial charts will be used, 10 minutes after giving the drug		Cairo University		FEMALE	ADULT	100	OTHER	INTERVENTIONAL	Allocation: RANDOMIZED|Intervention Model: PARALLEL|Masking: TRIPLE (PARTICIPANT, INVESTIGATOR, OUTCOMES_ASSESSOR)|Primary Purpose: TREATMENT	PPH 3	2013-05	2014-12		2014-12-01		2016-01-27	BeniSuef University hospitals, BeniSuef, Egypt|Cairo University Hospitals, Cairo, Egypt
	NCT02304042	Carbetocin Versus Oxytocin in the Prevention of Post Partum Haemorrhage (PPH) in Women Delivered Vaginally With at Least 2 Risk Factors for Atonic PPH: A Randomised Controlled Trial	Delivery	PHASE3	https://clinicaltrials.gov/study/NCT02304042	PPH	COMPLETED	250 women will be randomly divided into 2 equal groups using computer generated random numbers. Group 1 will receive Carbetocin 100 Âµgm (PabalÂ® Ferring, UK) and group 2 will receive oxytocin 5IU (SyntocinonÂ®, Novartis, Switzerland). Both drugs will be diluted in 10ml saline and will be given by the slowly intravenously after delivery of the anterior shoulder. The investigators will not include a control group for ethical reasons.	NO	DRUG: Carbetocin|DRUG: Oxytocin	Need for other uterotonics, After giving the drug, the uterine tone will be felt and amount of bleeding will be estimated., 2 minutes after giving the drug	Bleeding>500ml, The amount of bleeding will be estimated 2 minutes after giving the drug., 2 minutes after giving the drug.		Cairo University		FEMALE	ADULT	200	OTHER	INTERVENTIONAL	Allocation: RANDOMIZED|Intervention Model: PARALLEL|Masking: DOUBLE (PARTICIPANT, INVESTIGATOR)|Primary Purpose: PREVENTION	PPH 2	2014-11	2015-07	2015-07	2014-12-01		2015-07-02	BeniSuef University hospitals, BeniSuef, Egypt|Cairo University Hospitals, Cairo, Egypt
	NCT02303418	Carbetocin Versus Oxytocin in the Prevention of Post Partum Haemorrhage (PPH) in Women Undergoing Caesarean Sections for Placenta Previa: A Randomised Controlled Trial	Post Partum Haemorrhage	PHASE3	https://clinicaltrials.gov/study/NCT02303418		UNKNOWN	The study aims at comparing the roles of carbetocin and oxytocin in the prevention of atonic PPH in women undergoing CS for placenta previa. 200 women will be randomly divided into 2 equal groups using computer generated random numbers, Group 1 will receive Carbetocin 100 Âµgm (PabalÂ® Ferring, UK) and group 2 will receive oxytocin 5IU (SyntocinonÂ®, Novartis, Switzerland).	NO	DRUG: Carbetocin|DRUG: Oxytocin	Need for other uterotonic drugs, If the uterus is not contracted 2 minutes after giving the drug, further uterotonic drugs will be given., 2 minutes after giving the drug	Development of PPH, PPH will be diagnosed when bleeding exceeds 500ml, 2 minutes after giving the drug.		Cairo University		FEMALE	ADULT	500	OTHER	INTERVENTIONAL	Allocation: RANDOMIZED|Intervention Model: PARALLEL|Masking: TRIPLE (PARTICIPANT, CARE_PROVIDER, INVESTIGATOR)|Primary Purpose: PREVENTION	PPH1	2014-11	2017-11		2014-11-27		2017-01-23	BeniSuef University hospitals, BeniSuef, Egypt|Cairo university hospitals, Cairo, Egypt
	NCT03168698	Carbetocin vs. Oxytocin at Elective Cesarean Section	Postpartum Hemorrhage	NA	https://clinicaltrials.gov/study/NCT03168698		COMPLETED	The study investigators are comparing 2 drugs (oxytocin and carbetocin) at 2 different dosages, to help prevent serious bleeding (hemorrhage) after cesarean deliveries. These drugs are used routinely to help contract the uterus and keep it contracted after the delivery of the baby and placenta; this reduces the amount of blood you might lose. At Mount Sinai Hospital, currently oxytocin is used, but its effect on the uterus is much shorter than that of carbetocin. Internationally, there is no consensus as to what the most effective drug to use is and at which dose. The Society of Obstetricians and Gynaecologists of Canada has recently revised its guidelines to suggest 100 micrograms (mcg) of carbetocin as the drug of choice at elective cesarean section. Guidelines from the United Kingdom and the United States currently suggest oxytocin at various doses as the drug of choice at elective cesarean sections. Previous studies at Mount Sinai Hospital have shown that lower doses of oxytocin, 0.35 International Units (IU), and carbetocin, 20 mcg, may be as effective as the higher recommended doses. The investigators plan to conduct a large study to confirm these findings so that they can use the most appropriate dose in the future. Furthermore, the investigators hope to demonstrate that side effects are lower with the lower dose regimens.	NO	DRUG: Carbetocin|DRUG: Oxytocin	Uterine Tone 2 minutes, Intensity of uterine tone on a VNRS scale of 0-10 as evaluated by the obstetrician at 2 minutes after completion of injection of the bolus study drug., 2 minutes	Uterine Tone 5 minutes, Intensity of uterine tone on a VNRS scale of 0-10 as evaluated by the obstetrician at 5 minutes after completion of injection of the bolus study drug., 5 minutes|Uterine Tone 10 minutes, Intensity of uterine tone on a VNRS scale of 0-10 as evaluated by the obstetrician at 10 minutes after completion of injection of the bolus study drug., 10 minutes|Additional uterotonics - operating room, The use of additional uterotonic agents in the operating room, 1 hour|Additional uterotonics - 24 hours, The use of additional uterotonic agents at any time after admission to the recovery room and up to 24 hours post delivery, 24 hours|Estimated blood loss, Blood loss will be calculated through the difference in hematocrit values assessed prior to and at the end of 24 hours after the cesarean section., 24 hours|Hypotension: systolic blood pressure less than 80% of baseline, Systolic blood pressure \< 80% of baseline, from drug administration until end of surgery, 2 hours|Hypertension: systolic blood pressure greater than 120% of baseline, Systolic blood pressure \> 120% of baseline, from drug administration until end of surgery, 2 hours|Tachycardia: heart rate greater than 130% of baseline, Heart rate \> 130% of baseline, from drug administration until end of surgery, 2 hours|Bradycardia: heart rate less than 70% of baseline, Heart rate \< 70% of baseline, from drug administration until end of surgery, 2 hours|Presence of ventricular tachycardia: ECG, Presence of ventricular tachycardia as recorded by ECG, from drug administration until end of surgery, 2 hours|Presence of atrial fibrillation: ECG, Presence of atrial fibrillation as recorded by ECG, from drug administration until end of surgery, 2 hours|Presence of atrial flutter: ECG, Presence of atrial flutter as recorded by ECG, from drug administration until end of surgery, 2 hours|Presence of nausea: questionnaire, The presence of nausea and number of episodes, from drug administration until end of surgery, as reported by the patient, 2 hours|Presence of vomiting: questionnaire, The presence of vomiting and number of episodes, from drug administration until end of surgery, 2 hours|Presence of chest pain: questionnaire, Any presence of chest pain, from drug administration until end of surgery, as reported by the patient, 2 hours|Presence of shortness of breath: questionnaire, Any presence of shortness of breath, from drug administration until end of surgery, as reported by the patient, 2 hours|Presence of headache: questionnaire, Any presence of headache, from drug administration until end of surgery, as reported by the patient, 2 hours|Presence of flushing: questionnaire, Any presence of flushing, from drug administration until end of surgery, 2 hours		Samuel Lunenfeld Research Institute, Mount Sinai Hospital		FEMALE	ADULT	278	OTHER	INTERVENTIONAL	Allocation: RANDOMIZED|Intervention Model: PARALLEL|Masking: QUADRUPLE (PARTICIPANT, CARE_PROVIDER, INVESTIGATOR, OUTCOMES_ASSESSOR)|Primary Purpose: TREATMENT	44943	2017-05-25	2020-12-17	2020-12-18	2017-05-30		2021-03-03	McMaster University Medical Centre (MUMC), Hamilton, Ontario, L8N 3Z5, Canada|Mount Sinai Hospital, Toronto, Ontario, M5G1X5, Canada
	NCT01382732	Carbetocin vs. Oxytocin for Prevention of Postpartum Bleeding in Patients With Severe Preeclampsia	Severe Preeclampsia|Postpartum Hemorrhage	PHASE3	https://clinicaltrials.gov/study/NCT01382732		UNKNOWN	Postpartum hemorrhage is an important cause of maternal morbidity and mortality. In patients with severe preeclampsia there is an increased risk of postpartum hemorrhage but the hemodynamic changes associated with this pathology make the management of any kind of bleeding particularly troublesome. There are many pharmacological options, being oxytocin the first line of treatment. However there is no evidence about the safety and efficacy of carbetocin, an oxytocin agonist. The investigators aimed to compare oxytocin with carbetocin for the routine prevention of postpartum hemorrhage in patients with severe preeclampsia.	NO	DRUG: Carbetocin|DRUG: Oxytocin	Need for additional uterotonics, Number of cases allocated to one arm of the study that due to the presence of continous bleeding postpartum need the use of an additional uterotonic., Six months	Development of oliguria, Number of cases that develop oliguria (\<30 mL/hr over a 2 hour period) after the administration of the drug., six months|Changes in hemodynamic status, Changes in Systolic pressure , dyastolic pressure, mean arterial pressure and heart rate one and two hours after the administration of the drug., six months		Saint Thomas Hospital, Panama		FEMALE	CHILD, ADULT, OLDER_ADULT	636	OTHER	INTERVENTIONAL	Allocation: RANDOMIZED|Intervention Model: PARALLEL|Masking: TRIPLE (PARTICIPANT, CARE_PROVIDER, INVESTIGATOR)|Primary Purpose: PREVENTION	MHST2011-06	2012-01	2015-12	2016-01	2011-06-27		2015-01-05	Saint Thomas H, Panama, Panama
	NCT02079558	Efficacy of Oxytocin vs. Carbetocin in Prevention of Postpartum Hemorrhage After Cesarean Section	Postpartum Hemorrhage	PHASE2	https://clinicaltrials.gov/study/NCT02079558		COMPLETED	Postpartum hemorrhage (PPH) is a common complication of childbirth and a leading cause of maternal morbidity and mortality. The prompt and effective treatment of subjects with PPH would reduce operation risks. Hence in this study, the efficacy of Oxytocin and Carbetocin was compared in prevention of postpartum hemorrhage after cesarean sections.	NO	DRUG: Carbetocin|DRUG: Oxytocin	screening of Cessation of bleeding, screening until 24 hours after placenta disconnection|time duration to stop bleeding in the case of post-cesarean section, 24 hours			Shahid Beheshti University of Medical Sciences		FEMALE	CHILD, ADULT, OLDER_ADULT	220	OTHER	INTERVENTIONAL	Allocation: RANDOMIZED|Intervention Model: PARALLEL|Masking: DOUBLE (PARTICIPANT, INVESTIGATOR)|Primary Purpose: SCREENING	IRHRC-021|JANU2014TAHERIPANAH	2012-09	2013-09	2013-09	2014-03-06		2014-03-06	Infertility and Reproductive Health Research Center, Tehran, 1985717443, Iran, Islamic Republic of
	NCT04201665	EMG for Uterotonic Efficiency Estimation	Postpartum Hemorrhage	NA	https://clinicaltrials.gov/study/NCT04201665	EMGPHP	COMPLETED	Studies found conflicting results on efficacy of uterotonic agents used to prevent and treat uterine atony, the most common cause of postpartum hemorrhage. Uterine EMG can be used to objectively assess myometrial contractility and, consequently, efficacy of different uterotonics. The investigators are planning a single-center, randomized, open-label trial to compare uterine EMG parameters in women receiving oxytocin vs. those receiving carbetocin after cesarean delivery.	NO	DRUG: Carbetocin|DRUG: Oxytocin	Power density spectrum peak frequency of uterine EMG bursts, Change in Power density spectrum (PDS) peak frequency of uterine EMG bursts between EMG at admission and 2-3 hours after treatment, within 3 hours from starting treatments	Power density spectrum peak amplitude of uterine EMG bursts, Change in Power density spectrum (PDS) peak amplitude of uterine EMG bursts between EMG at admission and 2-3 hours after treatment., within 3 hours from starting treatments|Frequency and duration of uterine EMG bursts, Change in frequency and duration of uterine EMG bursts between EMG at admission and 2-3 hours after treatment., within 3 hours from starting treatments|Propagation velocity of uterine EMG signals, Propagation velocity of uterine EMG signals between EMG at admission and 2-3 hours after treatment., within 3 hours from starting treatments|Power density spectrum integral of uterine EMG bursts, Power density spectrum (PDS) integral of uterine EMG bursts between EMG at admission and 2-3 hours after treatment., within 3 hours from starting treatments|Change in hematocrit, Change in hematocrit between admission to high dependency unit and 24 hours after cesarean delivery., within 24 hours after delivery|Change in hemoglobin, Change in hemoglobin between admission to high dependency unit and 24 hours after cesarean delivery., within 24 hours after delivery|Quantified blood loss, Blood loss during treatments (from admission to the high dependency unit to EMG measurements after 2-3 hours) will be weighted., within 3 hours from starting treatments		University Medical Centre Ljubljana		FEMALE	ADULT	60	OTHER	INTERVENTIONAL	Allocation: RANDOMIZED|Intervention Model: PARALLEL|Masking: NONE|Primary Purpose: TREATMENT	0120-398/2019/7	2020-09-13	2022-01-31	2022-01-31	2019-12-17		2022-06-27	UMC Ljubljana, Ljubljana, Slovenia
	NCT01719952	Haemodynamic and Cardiovascular Effects of Carbetocin and Oxytocin	Pregnancy Related|Anaesthesia	NA	https://clinicaltrials.gov/study/NCT01719952		COMPLETED	A double-blinded randomised control trial conducted in the Department of Obstetrics and Gynaecology of a tertiary hospital, Universiti Kebangsaan Malaysia Medical Centre (UKMMC) for two years duration from January 1st, 2012 till December 31st, 2013. The aim of the study is to compare the haemodynamic and cardiovascular effects between intravenous carbetocin 100 Î¼g and intravenous oxytocin 5 IU in women undergoing elective Lower Segment Caesarean Section (EL LSCS). Study hypothesis: A single injection of carbetocin is haemodynamically and cardiovascularly safe and has similar efficacy in comparison to a single injection of oxytocin.	NO	DRUG: Carbetocin|DRUG: Oxytocin	Haemodynamic effects, 1. Haemodynamic effect (blood pressure, heart rate, saturation of oxygen) 2. Presence of ECG changes such as ST depression and changes in T-waves 3. Presence of myocardial ischemia symptoms (such as chest pain, shortness of breath, feeling of heaviness in chest pain) 4. To compare the troponin T levels, 2 years	Blood loss measurement, 1. Need for additional oxytocin infusion 2. Total blood loss 3. Drop in haemoglobin level post-operatively, 2 years		Universiti Kebangsaan Malaysia Medical Centre		FEMALE	ADULT	50	OTHER	INTERVENTIONAL	Allocation: RANDOMIZED|Intervention Model: PARALLEL|Masking: QUADRUPLE (PARTICIPANT, CARE_PROVIDER, INVESTIGATOR, OUTCOMES_ASSESSOR)|Primary Purpose: TREATMENT	UKMMC	2012-01	2013-12	2014-01	2012-11-01		2015-02-27	Department of O&G, Cheras, Kuala Lumpur, 56000, Malaysia
	NCT04902729	Oxytocin vs Carbetocin at Cesarean Delivery in Women With Morbid Obesity	Post Partum Hemorrhage	NA	https://clinicaltrials.gov/study/NCT04902729		COMPLETED	Postpartum hemorrhage (PPH) is a major cause of maternal death worldwide. Oxytocin is the most commonly used uterotonic drug for the active management of third stage labor, to reduce the risk of PPH and help deliver the placenta. Carbetocin is currently recommended by the SOGC (Society of Obstetricans \& Gynecologists of Canada), and is a relatively newer drug with a longer duration of action. It has been previously demonstrated that women with elevated BMI require higher doses of these drugs to induce adequate uterine contraction and dose finding studies undertaken at Mount Sinai Hospital have shown that the ED 90 in obese patients to be carbetocin 80 mcg and oxytocin 1IU. Furthermore, previous studies have indicated that the use of carbetocin over oxytocin in non-obese popultion is associated with reduced bleeding and requirement of additional uterotonic medications. No study has directly compared the two drugs in obese parturients in a head to head clinical trial; therefore a double-blind randomized controlled trial is necessary to show the non-inferiority of carbetocin against the current standard of care at Mount Sinai hospital, which is oxytocin.	NO	DRUG: Carbetocin|DRUG: Oxytocin	Uterine Tone 3 minutes, The primary outcome will be the intensity of uterine tone as evaluated by palpation of the uterus by the obstetrician at 3 minutes, from the completion of delivery of the drug, utilising a VNRS scale of 0-10., 3 minutes	Uterine Tone 5 minutes, Intensity of uterine tone on a VNRS scale of 0-10 as evaluated by the obstetrician at 5 minutes after completion of injection of the bolus study drug., 5 min|Uterine Tone 10 minutes, Intensity of uterine tone on a VNRS scale of 0-10 as evaluated by the obstetrician at 10 minutes after completion of injection of the bolus study drug., 10 min|Additional uterotonics - operating room, The use of additional uterotonic agents in the operating room, 1-2 hours, length of surgery will vary|Additional uterotonics - Post Anesthesia Care Unit (PACU), The use of additional uterotonic agents at any time after admission to the recovery area (Post Anesthesia Care Unit (PACU)) until transfer to the post partum ward., 4 hours|Additional uterotonics - 24 hours, The use of additional uterotonic agents at any time after discharge from the recovery area (Post Anesthesia Care Unit (PACU)) and up to 24 hours post delivery, 24 hours|Estimated blood loss calculated, Blood loss will be calculated through the difference in hematocrit values assessed prior to and at the end of 24 hours after the cesarean section., 24 hours|Estimated blood loss, visual estimate provided by the obstetrician, Blood loss in ml, as reported by the obstetrician at the end of the surgery., 2 hours|Hypotension: systolic blood pressure less than 80% of baseline, Systolic blood pressure \< 80% of baseline, from drug administration until end of surgery, 2 hours|Hypertension: systolic blood pressure greater than 120% of baseline, Systolic blood pressure \> 120% of baseline, from drug administration until end of surgery, 2 hours|Tachycardia: heart rate greater than 130% of baseline, Heart rate \> 130% of baseline, from drug administration until end of surgery, 2 hours|Bradycardia: heart rate less than 70% of baseline, Heart rate \< 70% of baseline, from drug administration until end of surgery, 2 hours|Presence of ventricular tachycardia: ECG, Presence of ventricular tachycardia as recorded by ECG, from drug administration until end of surgery, 2 hours|Presence of atrial fibrillation: ECG, Presence of atrial fibrillation as recorded by ECG, from drug administration until end of surgery, 2 hours|Presence of atrial flutter: ECG, Presence of atrial flutter as recorded by ECG, from drug administration until end of surgery, 2 hours|Presence of nausea: questionnaire, The presence of nausea and number of episodes, from drug administration until end of surgery, as reported by the patient, 2 hours|Presence of vomiting: questionnaire, The presence of vomiting and number of episodes, from drug administration until end of surgery, 2 hours|Presence of chest pain: questionnaire, Any presence of chest pain, from drug administration until end of surgery, as reported by the patient, 2 hours|Presence of shortness of breath: questionnaire, Any presence of shortness of breath, from drug administration until end of surgery, as reported by the patient, 2 hours|Presence of headache: questionnaire, Any presence of headache, from drug administration until end of surgery, as reported by the patient, 2 hours|Presence of flushing: questionnaire, Any presence of flushing, from drug administration until end of surgery, 2 hours		Samuel Lunenfeld Research Institute, Mount Sinai Hospital		FEMALE	ADULT	48	OTHER	INTERVENTIONAL	Allocation: RANDOMIZED|Intervention Model: PARALLEL|Masking: QUADRUPLE (PARTICIPANT, CARE_PROVIDER, INVESTIGATOR, OUTCOMES_ASSESSOR)|Primary Purpose: TREATMENT	45006	2021-07-20	2022-12-08	2022-12-09	2021-05-26		2023-02-23	Mount Sinai Hospital, Toronto, Ontario, M5G1X5, Canada
	NCT01827124	Randomized Clinical Trial for Comparison Of Intravenous Carbeitocin Versus Oxytocin In Management Of Placental Delivery In Second Trimester Interruption	CARBETOCIN FOR PREVENTION OF PLACENTAL RETAINED	PHASE4	https://clinicaltrials.gov/study/NCT01827124		UNKNOWN	Intravenous Carbetocin is more efficient than intravenous infusion oxytocin in management of placental delivery in 2nd trimester interruption.	NO	DRUG: Carbetocin|DRUG: oxytocin	Record duration of spontaneous placental expulsion after delivery of fetus in second trimester interruption, at the time of delivery	Estimation of blood loss in each group by weighing all pads put under the patient after delivery of fetus tell expulsion of placenta( before and after using of pads)., at time of delivery		Wafaa Uthman Ahmed	Ain Shams Maternity Hospital	FEMALE	CHILD, ADULT	140	OTHER	INTERVENTIONAL	Allocation: RANDOMIZED|Intervention Model: FACTORIAL|Masking: TRIPLE (PARTICIPANT, CARE_PROVIDER, INVESTIGATOR)|Primary Purpose: PREVENTION	Ain Shams U	2013-04	2013-11	2013-12	2013-04-09		2013-10-08	Ain Shams university maternity hospital department of obstetrics and gynacology, Cairo, Tertiary, Egypt
	NCT02528136	The Clinical Carbetocin Myocardium Trial	Pregnancy	PHASE4	https://clinicaltrials.gov/study/NCT02528136	CMT	COMPLETED	Randomized comparison of different cardiotoxicity of carbetocin and oxytocin.	NO	DRUG: Carbetocin|DRUG: Oxytocin	P-Troponin I, P-Troponin I group differences, 48 hours	P-Biomarkers, P-Biomarkers group differences, 48 hours|ECG-changes, Group differences in ECG-changes, 1 hour|Blood loss, Calculated estimated blood loss (group differences in Hb change), 48 hours	Adverse events, Number of Participants With Treatment-Related Adverse Events as Assessed by CTCAE v4.0, 48 hours|Pain intensity, Group differences in pain intensity (Numeric rating scale 0 - 10) and consumption of PCA Morphine, 48 hours	Oslo University Hospital		FEMALE	ADULT	40	OTHER	INTERVENTIONAL	Allocation: RANDOMIZED|Intervention Model: PARALLEL|Masking: QUADRUPLE (PARTICIPANT, CARE_PROVIDER, INVESTIGATOR, OUTCOMES_ASSESSOR)|Primary Purpose: TREATMENT	CarbeteocinHeart2014	2015-09	2019-01-28	2019-01-28	2015-08-19		2021-06-14	Oslo University Hospital, Division of Emergencies and Critical Care, Oslo, 0424, Norway	Study Protocol and Statistical Analysis Plan
	NCT03578263	Carbetocin Versus Oxytocin and Ergometrine for the Prevention of Postpartum Hemorrhage	Cesarean Section Complications	NA	https://clinicaltrials.gov/study/NCT03578263		COMPLETED	The cesarean section is a bloody operation, about 750 to 1000 ml are lost at most operations and over 1000 ml of blood have lost to bring them into the definition of a postpartum hemorrhage (PPH). In developing countries, PPH is the main cause of maternal deaths. Uterine atony is the most common cause of immediate heavy PPH.Multiple pregnancy ones of a common factor for uterine atony. The administration of oxytocic's after the delivery of the neonate reduces the likelihood of PPH and 5 IU oxytocin by slow intravenous injection is currently recommended for all cesarean sections. However, the use of additional oxytocic medication is common, to arrest bleeding, or prophylactically if there are risk factors for PPH . Carbetocin is a synthetic analog of human oxytocin with structural modifications that increase its half-life, thereby prolonging its pharmacological effects. Carbetocin has been approved in 23 countries for prevention of uterine atony and excessive bleeding following cesarean delivery in spinal or epidural anesthesia. Oxytocin is a peptide of nine amino acids (Nona peptide). The structure of oxytocin is very similar to that of arginine vasopressin, whose sequence differs from oxytocin by 2 amino acids. The best-known mechanism for oxytocin to exert its stimulatory effect on myometrial contractility is by increasing the intracellular concentration of calcium. Owing to its short plasma half-life (mean 3 min), a continuous intravenous infusion is required to maintain the uterus in a contracted state. The usual dose is 20 IU in 500 ml of crystalloid solution, with the dosage rate adjusted according to response. Ergometrine is a selective and moderately potent tryptaminergic receptor antagonist in various smooth muscles, being only a partially agonistic or antagonistic at tryptaminergic receptors in the central nervous system. In blood vessels, the alkaloid is only weakly antagonistic of dopaminergic receptors and partially agonistic of Î±-adrenergic receptors. oxytocin (19%). Blood loss\>500 ml was only observed in women who received oxytocin. The aim of the investigator's study was to compare the effect of carbetocin vs. oxytocin and ergometrine for prevention of PPH during cesarean section in women with multiple pregnancies.	NO	DRUG: Carbetocin|DRUG: oxytocin|DRUG: ergometrine	estimation of intraoperative blood loss (ml)., Intraoperative blood loss was measured suction bottle and the difference in weight (in grams) between the dry and the soaked operation sheets and towels (1 gram = 1 ml.). Post-operative blood loss was measured through intraperitoneal suction drain which measured every 12 hours and on removing the drain. After that, the total blood loss was calculated by the addition of intraoperative and postoperative blood loss.and vaginal bleeding, intraoperative	need for blood transfusion, need for blood transfusion, 24 hours postoperative|Hemoglobin concentration, pre and postoperative hemoglobin estimation, ist 24 hours postoperative]		Aswan University Hospital		FEMALE	ADULT	220	OTHER	INTERVENTIONAL	Allocation: RANDOMIZED|Intervention Model: PARALLEL|Masking: SINGLE (PARTICIPANT)|Primary Purpose: PREVENTION	aswu/204/2/18	2018-04-01	2020-03-31	2020-08-01	2018-07-06		2020-08-05	AswanUH, Aswan, 81528, Egypt
	NCT04756661	Uterotonics for Severe Preeclampsia	Preeclampsia Severe	NA	https://clinicaltrials.gov/study/NCT04756661		COMPLETED	The study compares the effect of Intravenous carbetocin versus combined use of intravenous oxytocin and rectal misoprostol for prevention of postpartum hemorrhage during delivery of women with severe preeclampsia	NO	DRUG: Carbetocin|DRUG: Oxytocin|DRUG: Misoprostol	The rate of postpartum hemorrhage more than 1000 ml, the amount of bleeding during and after CS, 30 minutes			Assiut University		FEMALE	CHILD, ADULT, OLDER_ADULT	124	OTHER	INTERVENTIONAL	Allocation: RANDOMIZED|Intervention Model: PARALLEL|Masking: NONE|Primary Purpose: PREVENTION	CARBOXMISO	2020-01-01	2020-12-31	2021-02-10	2021-02-16		2021-02-16	Assiut Faculty of Medicine, Assiut, Egypt
	NCT03777878	Carbetocin Versus Oxytocin Infusion Plus Tranexamic Acid During Cesarean Section	Cesarean Section Complications	NA	https://clinicaltrials.gov/study/NCT03777878		UNKNOWN	Purpose to evaluates the effects of oxytocin infusion with or without intravenous tranexamic acid (TA) in comparison with Carbetocin for prevention of postpartum hemorrhage at a cesarean section with one or more risk factor for postpartum hemorrhage.	NO	DRUG: Carbetocin|DRUG: oxytocin|DRUG: TA|DRUG: placebo to carbetocin|DRUG: placebo to TA|DRUG: placebo to oxytocin	The number of the patient need of additional pharmacological uterotonic., calculate the number of the patient need of additional pharmacological uterotonic., 24 hours post operative	estimation of intraoperative blood loss (ml), measure Intraoperative blood loss in ml by gravimetric methods, during the operation|amount of postoperative blood loss, measure amount of blood loss post operative in ml by gravimetric methods, 24 hours post operative|number of patient with postpartum hemorrhage, calculation of the number of the patients with blood loss \>1000 ml, 24 hours post operative		Aswan University Hospital		FEMALE	ADULT	400	OTHER	INTERVENTIONAL	Allocation: RANDOMIZED|Intervention Model: PARALLEL|Masking: QUADRUPLE (PARTICIPANT, CARE_PROVIDER, INVESTIGATOR, OUTCOMES_ASSESSOR)|Primary Purpose: PREVENTION	aswu/186/18	2019-01-01	2021-03-30	2021-05-01	2018-12-17		2019-02-15	Aswan University, Aswan, 81528, Egypt
	NCT01918475	Analgesic Effect of Oxytocin Receptor Modulation	Pain|Hyperalgesia|Central Sensitization	NA	https://clinicaltrials.gov/study/NCT01918475		COMPLETED	Carbetocin is a synthetic analogue of the hormone Oxytocin and is routinely used in obstetric anesthesiology to control uterine bleeding after cesarean section. As an incidental finding, women who received carbetocin had less pain after cesarean section than women who had received Oxytocin. Carbetocin may therefore have an analgesic effect. The present study examines this analgesic effect using different sensory tests, e.g. pressure, heat, cold and electrical pain before and after administration of carbetocin in healthy male volunteers. Any changes in these sensory tests might be indicative of an analgesic property of carbetocin.	NO	DRUG: Carbetocin|DRUG: Placebo	Change in intramuscular electrical pain threshold compared to baseline, 10, 60 and 120 minutes after carbeoticin administration	Capsaicin-induced area of hyperalgesia and allodynia, 10, 60 and 120 minutes after carbeoticin administration|Nociceptive withdrawal reflex thresholds of the foot, 10, 60 and 120 minutes after carbeoticin administration|Single cutaneous electrical pain thresholds, 10, 60 and 120 minutes after carbeoticin administration|Repeated cutaneous electrical pain thresholds, 10, 60 and 120 minutes after carbeoticin administration|Single intramuscular electrical pain threshold, 10, 60 and 120 minutes after carbeoticin administration|Heat pain detection threshold, 10, 60 and 120 minutes after carbeoticin administration|Heat pain tolerance threshold, 10, 60 and 120 minutes after carbetocin administration		Insel Gruppe AG, University Hospital Bern		MALE	ADULT, OLDER_ADULT	25	OTHER	INTERVENTIONAL	Allocation: RANDOMIZED|Intervention Model: CROSSOVER|Masking: TRIPLE (PARTICIPANT, INVESTIGATOR, OUTCOMES_ASSESSOR)|Primary Purpose: BASIC_SCIENCE	140/12|2013DR1021	2013-07	2014-12	2014-12	2013-08-07		2015-02-12	University Department of Anesthesiology and Pain Therapy, Bern University Hospital, Bern, 3010 Bern, Switzerland
	NCT04482959	Intraoperative Carbetocin to Decrease Blood Loss During Hysteroscopic Myomectomy	Myoma;Uterus	PHASE4	https://clinicaltrials.gov/study/NCT04482959		COMPLETED	Submucous myomas represent one of the main indications of operative hysteroscopy. Since 1976 when Neuwirth and Amin reported the first five cases of excision of submucous myomas , several techniques have been developed in order to render hysteroscopic myomectomy a safe and effective procedure . Hysteroscopic myomectomy is currently considered the "gold standard" minimally invasive approach for the treatment of symptomatic submucous myomas . Patients undergoing hysteroscopic myomectomy are liable to significant blood loss, and hemodynamic and hematological disturbances. Excessive bleeding during hysteroscopic myomectomy remains a major challenge for the endoscopic gynecological surgeons. Many interventions were introduced to reduce the risk of bleeding during myomectomy. These include the use of utero-tonics such as oxytocin, or the use of anti-fibrinolytics such as tranexamic acid . The potential advantage of oxytocin infusion during hysteroscopic myomectomy is that it can maintains uterine contractility throughout the procedure, and thus, reduce blood loss . Carbetocin (1-deamino-1-monocarba-(0-2-methyltyrosine)-oxytocin) is a long-acting synthetic agonist analogue of the human oxytocin. When injected to a woman, it induces uterine contractions . Although many interventions have been described to reduce the intraoperative blood loss during hysteroscopic myomectomy, there is a need for a well-designed randomized controlled trials to identify the most efficient interventions, with reasonable safety profiles, to help the perform a safe and curative surgery.	NO	DRUG: Carbetocin|DRUG: Sodium chloride 0.9%	intraoperative bleeding amount, Minimal Bleeding is insufficient to interfere with the operation or with the clarity of vision Moderate Bleeding that obscure the visual field and resolves only with continuous and constant irrigation of the distention media Excessive Bleeding that necessitate intervention other than continuous and constant irrigation of the distention media (e.g. controlled only by increasing the pressure to tamponade the bleeding from myoma bed), Time Frame: Start with the first resectoscope myoma cut till withdrawal of hysteroscope through the cervix at the end of the procedure|â€¢ Change in haemoglobin and hematocrit, â€¢ Change in haemoglobin and hematocrit as surrogate measures of haemostatic effect, Haemoglobin and hematocrit values 24 hours before myomectomy and 24 hour after myomectomy	â€¢ Operative time, It evaluate the complication that could affect the technique, Start with insertion of hysteroscope through the cervix ends with withdrawal of hysteroscopy through the cervix at the end of the procedure|â€¢ Fluid deficit, Calculation the fluid deficit between in flow volume and outflow volume., start with insertion of hysteroscope through the cervix ends with withdrawal of hysteroscopy through the cervix at the end pf the procedure|â€¢ The quality of operative view, Poor When it is not possible to visualize the entire uterine cavity and the cornual areas nor adequate visualization of the myoma during more than half of the procedure despite continuous and constant irrigation of the distention media Fair When it is not possible to visualize the entire uterine cavity and the cornual areas nor adequate visualization of the myoma during less than half of the procedure despite continuous and constant irrigation of the distention media Good When it is possible to assess the entire uterine cavity to include the cornual areas from the level of isthmus satisfactorily throughout the entire procedure with adequate visualization of the myoma., start with the first resectoscope myoma cut till the completion of myoma resection		Mansoura University Hospital		FEMALE	ADULT	40	OTHER	INTERVENTIONAL	Allocation: RANDOMIZED|Intervention Model: PARALLEL|Masking: TRIPLE (PARTICIPANT, CARE_PROVIDER, INVESTIGATOR)|Primary Purpose: PREVENTION	MS.20.07.1178	2020-07-15	2021-12-30	2022-02-01	2020-07-23		2022-04-06	Faculty of Medicine, Mansoura, Dakahlia, 050, Egypt
	NCT02216383	Intramuscular Oxytocics: A Randomised Control Trial	Post Partum Haemorrhage	PHASE3	https://clinicaltrials.gov/study/NCT02216383	IMox	COMPLETED	A quarter of all pregnancy and child-birth related deaths are due to excessive bleeding after the birth, "post-partum haemorrhage" (PPH). In the UK, PPH affects approx 10% of new mothers. PPH can be frightening for women and cause them to need additional treatments prolonging their hospital stay. Commonly PPH is caused by an inadequately contracted womb after childbirth. Giving the mother an injection of "uterotonic" medicine following the birth of their baby can prevent this. It reduces the risk of PPH by 66%. In the UK, the two medicines most commonly used are Syntocinon and Syntometrine. Syntometrine is longer acting, but a published review of trials concluded that Syntometrine is no better at preventing severe blood loss. Syntometrine is associated with more side effects including nausea, vomiting, and high blood pressure, and has been linked with rare, but fatal, cases of stroke. All guidelines therefore recommend Syntocinon for preventing PPH.Following a telephone survey of all maternity units in the UK, 71.4% of units still routinely use Syntometrine. Carbetocin is a newer medicine, already widely used after caesarean section, but not yet after vaginal birth. Other studies have shown that Carbetocin is slightly better at preventing bleeding after birth when compared to Syntometrine, has fewer side effects than Syntometrine, and that it may be just as good as Syntocinon at preventing PPH. No studies have directly compared all three medicines or compared their overall cost; information vital to the NHS. Investigators propose a trial of 5712 women over 13 months, in four maternity units to compare the effectiveness, side effects and cost of Syntocinon, Syntometrine and Carbetocin, for women having a vaginal birth. Women will be randomly allocated to receive one of these drugs. Women and staff will not know which drug they receive. Staff will collect data such as the number of extra drugs and treatments needed and the volume of blood lost. Women will be asked to complete a side effects questionnaire. Investigators will perform an analysis of cost effectiveness once all results are available. Aim: To directly compare the effectiveness, side effects and cost of Syntocinon, Syntometrine and Carbetocin given intramuscularly to prevent PPH in the 3rd stage of labour.	NO	DRUG: Carbetocin|DRUG: Syntocinon|DRUG: Syntometrine	Requirement for additional uterotonic drugs within 24 hours of birth, Proportion of patients requiring additional uterotonic drugs after administration of study drug, From administration of prophylactic uterotonic agent to discharge from labour ward, within an expected average of 6 hours.	Estimated volume of blood loss at delivery, Estimated volume of blood loss at delivery, Within 24 hours of delivery|Transfusion of blood products (type and number of units given), Number of units of blood transfused, or volume of own blood returned to patient if intraoperative cell salvage used, From delivery until transfer from Labour Ward, within an expected average of 6 hours.|Manual removal of placenta in theatre, The requirement for the placenta to be removed in theatre, From delivery until transfer from Labour Ward|Requirement for surgical intervention to manage PPH, As a result of significant PPH a surgical intervention was required to manage the PPH, From delivery until transfer from Labour Ward, within an expected average of 2 days|Maternal hypertension, Hypertension, First two postnatal hours following administration of study drug|Maternal hypotension, BP \<90/60, In first two postnatal hours|Maternally-reported health-related quality of life, health-related quality of life reported by mother, 24 hours after delivery and 14 days after delivery|Abdominal pain in the first two postnatal hours, recorded in Case Report Form (CRF) by midwife, Patient reported secondary outcome, First 2 post natal hours|Post-partum vomiting, Patient reported secondary outcome, First 2 post natal hours|Need for anti-emetic, Patient reported secondary outcome By definition, labour starts when the patient is at least 3-4cm dilated with regular, painful contractions., First 2 post natal hours|Headache, Patient reported secondary outcome, First two post natal hours|Maternal experience of side effects, Captured using maternal side effects questionnaire, In first two post natal hours		North Bristol NHS Trust	Ferring Pharmaceuticals|University of Bristol|University of the West of England|Royal United Hospital Bath NHS Trust|Gloucestershire Hospitals NHS Foundation Trust|University Hospitals Bristol and Weston NHS Foundation Trust	FEMALE	ADULT, OLDER_ADULT	5798	OTHER	INTERVENTIONAL	Allocation: RANDOMIZED|Intervention Model: PARALLEL|Masking: QUADRUPLE (PARTICIPANT, CARE_PROVIDER, INVESTIGATOR, OUTCOMES_ASSESSOR)|Primary Purpose: PREVENTION	3344|2014-001948-37	2015-02	2018-08-31	2018-10-30	2014-08-15		2018-11-14	North Bristol NHS Trust, Bristol, Avon, BS10 5NB, United Kingdom|Gloucestershire Hospitals NHS Trust, Gloucester, Gloucestershire, GL1 3NN, United Kingdom|Royal United Hospital NHS Trust, Bath, Somerset, BA1 3NG, United Kingdom|Nottingham University Hospitals NHS Trust, Nottingham, United Kingdom|Great Western Hospital, Swindon, SN3 6BB, United Kingdom
	NCT02044549	Carbetocin Versus Syntometrine for Prevention of Postpartum Hemorrhage After Cesarean Section	Postpartum Hemorrhage|Blood Loss	PHASE4	https://clinicaltrials.gov/study/NCT02044549		COMPLETED	to compare effectiveness and tolerability of carbetocin versus syntometrine in prevention of Postpartum hemorrhage after cesarean section	NO	DRUG: carbetocin|DRUG: Syntometrine	prevention of post partum hemorrhage after CS, Number of participants experienced postpartum hemorrhage, 24 hours	side effects of drugs used, Number of subjects experienced Hemodynamic changes (blood pressure , pulse and respiratory rate ) , GIT side effects as nausea , vomiting and metallic taste, Vasomotor effects as flushing, headache , itching, 24 hours		Cairo University		FEMALE	ADULT	300	OTHER	INTERVENTIONAL	Allocation: RANDOMIZED|Intervention Model: PARALLEL|Masking: DOUBLE (PARTICIPANT, INVESTIGATOR)|Primary Purpose: PREVENTION	Carbitocin	2014-06	2015-12	2015-12	2014-01-24		2021-06-24	Ahmed Maged, Cairo, 12151, Egypt
	NCT03693599	Carbetocin Versus Syntometrine in Obese Women Undergoing Elective Cesarean	Post Partum Hemorrhage	PHASE4	https://clinicaltrials.gov/study/NCT03693599		COMPLETED	to compare effectiveness and tolerability of carbetocin versus syntometrine in prevention of Postpartum hemorrhage after cesarean section	NO	DRUG: carbetocin|DRUG: Syntometrine	incidence of postpartum hemorrhage after CS, Number of participants experienced massive postpartum hemorrhage, 24 hours	side effects of drugs used, GIT side effects as nausea , vomiting, 24 hours		Cairo University		FEMALE	CHILD, ADULT, OLDER_ADULT	1200	OTHER	INTERVENTIONAL	Allocation: RANDOMIZED|Intervention Model: PARALLEL|Masking: DOUBLE (PARTICIPANT, INVESTIGATOR)|Primary Purpose: PREVENTION	carbetocin	2018-10-01	2019-09-15	2019-09-30	2018-10-03		2020-01-03	faculty of medicine Cairo university, Giza, 11231, Egypt
	NCT01752712	Oxytocin and CBSST for People With Schizophrenia	Schizophrenia|Schizoaffective Disorder	NA	https://clinicaltrials.gov/study/NCT01752712		COMPLETED	A significant proportion of people with schizophrenia are characterized by impaired ability to socially engage with others, which may reflect social aversion secondary to defeatist beliefs; decreased motivation for social interactions; and/or impairment in the normal reinforcement value of social interactions. These impairments in social function have been shown to be associated with social skill deficits; and decreased ability to identify and remember emotional facial expressions and empathize with the emotional status of others. Unfortunately, pharmacological interventions have limited benefits for impaired social function, whereas psychosocial interventions provide only partial benefit for this critical aspect of the illness. The development of an effective intervention for functional outcomes remains a central therapeutic challenge. Cognitive Behavioral Social Skills Training (CBSST) uses corrective feedback and reinforcement provided by successful interactions to challenge and reduce defeatist performance beliefs that contribute to low drive and interfere with social functioning. CBSST has been shown to have modest effects on social function in people with schizophrenia. Oxytocin plays a critical role in the regulation of normal social affiliative behavior; it is hypothesized to enhance social affiliation through the reduction of anxiety or social risk aversion; the enhancement of motivation for prosocial approach behavior; and/or increased modulation of the salience and processing of social cues. People with schizophrenia have decreased oxytocin levels, which are associated with an impaired ability to identify facial emotions and decreased prosocial behaviors. The study will be comprised of three phases: 1) 2-week Evaluation Phase; 2) 24-week Double-blind Treatment Phase; and 3) 3-month Follow-up Phase.	YES	DRUG: CBSST + Oxytocin|DRUG: CBSST + Placebo	Birchwood Social Function Scale (BSFS) Total Score, Determine if CBSST + oxytocin compared to CBSST + placebo is associated with improved social function. There are 7 individual sections, with each section asking about different aspects of social functioning. Scores for Section 1: "Social Engagement Withdrawal" range from 0-15; Section 2: "Interpersonal Communication/Relationships" ranges from 0-30; Section 3: "Prosocial Activities" range is 0-66; Section 4: "Recreation" ranges from 0-48; Section 5: "Independence (Performance)" ranges from 0-39; Section 6: "Independence (Competence)" ranges from 0-39; and Section 7: "Occupation/Employment" ranges from 0-6 if the participant is unemployed or 7-10 if the participant is employed. The minimum value possible is 0 for participants who are unemployed and 7 for those with employment. The total BSFS score is calculated by adding the total scores from each of the 7 sections, with a maximum total score of 247. A lower total score indicates a lower social function rating., Treatment weeks 0, 12, and 24, plus follow-up week 36	Defeatist Performance Attitudes Scale (DPAS) Total Score, Determine if CBSST + oxytocin compared to CBSST + placebo is associated with defeatist performance beliefs. The total DPAS score is calculated by adding the scores for scales #1-#18. Each scale ranges from "1=Agree Totally" to "7=Disagree Totally". Total scores range from a minimum score of 18 to a maximum score of 126. Reverse scoring was applied to make higher scores indicate a stronger defeatist attitude., Treatment weeks 0, 12, and 24, plus follow-up week 36|Asocial Belief Scale (ABS) Total Score, Determine if CBSST + oxytocin compared to CBSST + placebo is associated with asocial beliefs. The total ABS score is calculated by adding the scores for items #1-#15. Each scale is provided a True/False response, with True responses equaling 1 point and False responses equaling 0 points. In calculating the ABS total score, four of the 15 items of the ABS were reverse scored. A lower total score indicates more severe asocial beliefs., Treatment weeks 0, 12, and 24, plus follow-up week 36|Schedule for Assessment of Negative Symptoms (SANS) Total Score, SANS total score range = 0-85. Higher scores indicate more severe negative symptoms., Every 4 weeks during the treatment phase, plus follow-up week 36|Brief Psychiatric Rating Scale (BPRS) Total Score, The total BPRS score is calculated by adding the scores for scales #1-#18. Each scale ranges from "1=Not Present" to "7=Very Severe". Total scores range from a minimum score of 18 to a maximum score of 126. A higher total score indicates a more severe psychiatric symptom rating., Every 4 weeks during the treatment phase, plus follow-up week 36|Brief Psychiatric Rating Scale (BPRS) Psychosis Score, The psychosis score is calculated by adding the scores for scales #4 Conceptual Disorganization, #11 Suspiciousness, #12 Hallucinatory Behavior, and #15 Unusual Thought Content. Each scale ranges from "1=Not Present" to "7=Very Severe". The minimum psychosis score is 4 and the maximum psychosis score is 28. A higher score indicates a more severe psychosis rating., Every 4 weeks during the treatment phase, plus follow-up week 36		University of Maryland, Baltimore	University of California, San Diego	ALL	ADULT	83	OTHER	INTERVENTIONAL	Allocation: RANDOMIZED|Intervention Model: PARALLEL|Masking: TRIPLE (PARTICIPANT, CARE_PROVIDER, INVESTIGATOR)|Primary Purpose: TREATMENT	HP-00054628	2014-01	2016-08	2016-08	2012-12-19	2017-10-02	2019-09-25	University of California, San Diego, San Diego, California, 92093, United States|Maryland Psychiatric Research Center, Baltimore, Maryland, 21228, United States
	NCT02985086	Immediate Versus Delayed Induction in Term-PROM Using or Not Antibiotic Prophylaxis	Maternal Infection During Pregnancy (Diagnosis)|Neonatal Infection	NA	https://clinicaltrials.gov/study/NCT02985086		UNKNOWN	The primary aim of this study is to determine if antibiotics combined with immediate induction can significantly reduce the rate of maternal and neonatal infection compared with immediate induction alone in women presenting with PROM later than the 37+0 weeks of gestation. The secondary aim is to compare the rates of infection between immediate and delayed induction in women submitted to antibiotic prophylaxis.	NO	DRUG: Cefoxitin|DRUG: oxytocin/misoprostol	Maternal and neonatal infection rate, intrapartum and immediate postpartum			Hospital de Santa Maria, Portugal		FEMALE	CHILD, ADULT, OLDER_ADULT	568	OTHER	INTERVENTIONAL	Allocation: RANDOMIZED|Intervention Model: PARALLEL|Masking: NONE|Primary Purpose: PREVENTION	SantaMariaGarciadeOrtaPortugal	2013-07	2018-07	2018-07	2016-12-07		2016-12-13	Hospital Garcia de Orta, EPE, Almada, Portugal|Hospital de Santa Maria, CHLN, EPE, Lisbon, Portugal
	NCT05037617	The REDUCED-I Pilot Trial: REDucing the Utilization of CEsarean Sections With Induction	Induced; Birth	NA	https://clinicaltrials.gov/study/NCT05037617	(REDUCED-I)	RECRUITING	This pilot project is a randomized controlled trial where induced patients receive an intervention of oxytocin discontinuation once in the active stage of labor (â‰¥6 cm dilation). The intent is to reduce uterine hyperstimulation and fetal distress, therefore, lowering cesarean sections (CS) in first time mothers at term (â‰¥ 37 weeks), with a cephalic presenting singleton fetus, without increasing maternal or neonatal morbidity. If REDUCE-I pilot trial suggests a safe reduction in CS rates and patient satisfaction, application for a multi-centre randomized controlled trial would follow.	NO	DRUG: Continuation or discontinuation of oxytocin during the active first stage of labor (â‰¥6 cm dilation).	Rate of Cesarean section in labor, Rate of Cesarean section in labor, At Delivery|Occurrence of Uterine Hyperstimulation, Occurrence of \>5 contractions in 10 minutes, During labour, after >=6 cm dilation|Proportion of screened subjects who agree to enroll in the trial, Proportion of screened subjects who agree to enroll in the trial, During screening of potential participants	Rate of perinatal death, Rate of perinatal death, At delivery|Rate of neonatal asphyxia, Neonatal asphyxia is defined as intrapartum stillbirth or neonatal death from asphyxia (Perinatal Society of Australia and New Zealand coding) or Neonatal Intensive Care Unit admission and at least two of: a. Apgar score of â‰¤5 at 10 minutes; b. Mechanical ventilation or chest compressions for resuscitation within 10 minutes; c. Cord pH \< 7.00 (venous or arterial), or arterial base excess â‰¥ 12 at birth. Rate of neonatal asphyxia for deliveries involving primiparous women in labor, at term (\>= 37 weeks), with a vertex presenting singleton fetus, At delivery|Rate of moderate or severe asphyxia (Sarnat) or meets criteria for therapeutic cooling, Rate of moderate or severe asphyxia (Sarnat) or meets criteria for therapeutic cooling, At delivery|Rate of neonatal sepsis or suspected sepsis, Rate of neonatal sepsis or suspected sepsis, At delivery|Rate of postpartum hemorrhage, Rate of postpartum hemorrhage, At delivery|Rate of blood transfusion, Rate of blood transfusion, At delivery|Rate of postpartum uterine artery/pelvic artery embolization, Rate of postpartum uterine artery/pelvic artery embolization, Within 28 days of delivery|Rate of postpartum hysterectomy, Rate of postpartum hysterectomy, Within 28 days of delivery|Rate of postpartum maternal intensive care unit (ICU) admission, Rate of postpartum maternal intensive care unit (ICU) admission, At delivery	Duration of oxytocin discontinuation, Duration of oxytocin discontinuation, During labour, after >=6 cm dilation|Rate of reintroduction of oxytocin infusion, Rate of reintroduction of oxytocin infusion, During labour, after >=6 cm dilation	University of Calgary		FEMALE	ADULT, OLDER_ADULT	200	OTHER	INTERVENTIONAL	Allocation: RANDOMIZED|Intervention Model: PARALLEL|Masking: QUADRUPLE (PARTICIPANT, CARE_PROVIDER, INVESTIGATOR, OUTCOMES_ASSESSOR)|Primary Purpose: PREVENTION	REB21-0614	2021-10-25	2023-12-31	2023-12-31	2021-09-08		2022-12-20	University of Calgary, Calgary, Alberta, T2N 2T9, Canada	Study Protocol and Statistical Analysis Plan
	NCT04303702	The Role of Oxytocin in the Second Stage of Labor	Labor Complication	NA	https://clinicaltrials.gov/study/NCT04303702	ROSSoL	RECRUITING	This is a randomized controlled trial investigating the utility of oxytocin administration in the second stage of labor.	NO	DRUG: Continue Oxytocin|OTHER: Discontinue Oxytocin	Second stage duration, Time interval from complete cervical dilation to delivery of fetus, During admission for delivery	Rate of operative delivery, Rate of cesarean section and operative vaginal delivery including forcep or vacuum, During admision for delivery|Rate of Postpartum hemorrhage, Estimated blood loss \>500 mL for vaginal delivery and \>1000 mL for cesarean delivery, During admission for delivery|Estimated blood loss, Estimated blood loss at time of delivery (mL), During admission for delivery|Rate of chorioamnionitis during the second stage of labor, Chorioamnionitis diagnosed at discretion of primary provider during the second stage of labor, During admission for delivery|Rate of endometritis, Postpartum endometritis as diagnosed by primary provider, During admission for delivery|Rate of severe perineal laceration, 3rd or 4th degree perineal laceration, During admission for delivery|Rate of composite neonatal morbidity, 1 or more of the following: death, birth injury, umbilical artery acidosis, respiratory distress, transient tachypnea, meconium aspiration with pulmonary hypertension, hypoxic-ischemic encephalopathy, hypoglycemia, hypothermia treatment, or suspected neonatal sepsis., During admission for delivery		Washington University School of Medicine	University of Michigan	FEMALE	CHILD, ADULT, OLDER_ADULT	400	OTHER	INTERVENTIONAL	Allocation: RANDOMIZED|Intervention Model: PARALLEL|Masking: QUADRUPLE (PARTICIPANT, CARE_PROVIDER, INVESTIGATOR, OUTCOMES_ASSESSOR)|Primary Purpose: TREATMENT	201909112	2022-07-01	2024-12-01	2025-06-30	2020-03-11		2023-07-27	Barnes Jewish Hospital, Saint Louis, Missouri, 63110, United States
	NCT04004845	Labor Protocol Study	Vaginal Delivery|Labor|Induced; Birth		https://clinicaltrials.gov/study/NCT04004845		TERMINATED	The goal of this study is to see if there is a better way to induce labor.	NO	DRUG: Cytotec|DRUG: oxytocin|DEVICE: Cervical Foley Balloon	Percentage of Vaginal Deliveries, Percent vaginal delivery within 24 hours of initiation of labor induction, Within 24 hours	Percent of vaginal delivery within 12 hours of initiating induction, Within 12 hours|Percent of deliveries (vaginal or cesarean) within 12 hours of initiating induction, Within 12 hours|Percent of deliveries (vaginal or cesarean) within 24 hours of initiating induction, Within 24 hours|Rate of vaginal delivery, Within 4 days|Rate of cesarean delivery, Within 4 days|Rate of operative vaginal delivery, Within 4 days|For patients undergoing cesarean delivery, rate of each indication for cesarean delivery, Within 4 days|Incidence of chorioamnionitis, Within 4 days|Number of vaginal exams, mean, median, Within 4 days|Incidence of spontaneous internal version to non-cephalic presentation, Within 4 days|Incidence of umbilical cord prolapse, Within 4 days|Incidence of postpartum hemorrhage, Within 7 days|Incidence of transfusion of blood products, Within 7 days|Incidence of Neonatal 5-minute APGAR score <7, Within 4 days|Incidence of Umbilical cord pH < 7, <7.1, <7.2, Within 4 days|Incidence of Neonatal NICU admission, Within 7 days|Patient satisfaction with induction and delivery process measured on a scale of 1-10 - immediate, Will analyze mean, median. Scale 1, 2, 3, 4, 5, 6, 7, 8, 9, 10. Minimum score 1, Maximum score 10. A score of 1 is considered a worse outcome (completely dissatisfied) and 10 is considered a better outcome (completely satisfied). A score of 5 is neutral., During delivery hospitalization|Incidence of shoulder dystocia, Within 4 days|Incidence of birth injuries (eg. brachial plexus injuries, musculoskeletal injuries, etc)., Within 7 days|Number of attending physicians managing induction of labor, Within 4 days|Number of attending-to-attending hand-off's, Within 4 days|Number of resident-to-resident team hand-off's, Within 4 days		Montefiore Medical Center		FEMALE	ADULT, OLDER_ADULT	66	OTHER	OBSERVATIONAL	Observational Model: |Time Perspective: p	2018-9662	2021-03-30	2022-06-01	2022-06-01	2019-07-02		2022-10-04	Montefiore Medical Center Weiler Division / Albert Einstein College of Medicine, Bronx, New York, 10463, United States
	NCT05488457	Oxytocin Pharmacokinetics and Pharmacodynamics	Post Partum Hemorrhage|Cesarean Section Complications|Blood Loss	PHASE2	https://clinicaltrials.gov/study/NCT05488457		NOT_YET_RECRUITING	Oxytocin is the first-line drug to promote contraction of the uterus and prevent atony immediately after delivery. Nonetheless, unpredictable uterine atony refractory to oxytocin affects roughly 250,000 parturients annually in the U.S. and rates are increasing. This two-part study will measure the action of oxytocin at cesarean delivery. The first part will measure the pharmacokinetics of a single intravenous (IV) dose of deuterium-labeled oxytocin. The second part will measure the pharmacodynamics of all plasma oxytocin to see how concentrations correspond to the contractile effect on the uterus. After delivery of the fetus, study subjects will receive a bolus of IV deuterated oxytocin followed by an unlabeled oxytocin infusion. Venous blood samples drawn at multiple time points (within 1 hour after delivery) will be analyzed for plasma concentrations of labeled and unlabeled (endogenous + exogenous infused) oxytocin over time. Plasma concentrations will be compared with 0-10 uterine tone scores measuring uterine contraction strength, to describe the concentration-effect relationship. The goal of this study is to define both the pharmacokinetics and pharmacodynamics of oxytocin in parturients to help identify the cause(s) of failed first-line oxytocin therapy.	NO	DRUG: deuterated oxytocin (d5OT)	Baseline plasma concentrations of deuterated oxytocin, The plasma concentration of deuterium labelled oxytocin at the time of umbilical cord clamping, Intraoperatively (at the time of clamping of the umbilical cord)|Plasma concentrations of deuterated oxytocin at 1 minute, The plasma concentration of deuterium labelled oxytocin at 1 minute post-umbilical cord clamping, Intraoperatively (1 minute following clamping of the umbilical cord)|Plasma concentrations of deuterated oxytocin at 2.5 minutes, The plasma concentration of deuterium labelled oxytocin at 2.5 minutes post-umbilical cord clamping, Intraoperatively (2.5 minutes following clamping of the umbilical cord)|Plasma concentrations of deuterated oxytocin at 5 minutes, The plasma concentration of deuterium labelled oxytocin at 5 minutes post-umbilical cord clamping, Intraoperatively (5 minutes following clamping of the umbilical cord)|Plasma concentrations of deuterated oxytocin at 10 minutes, The plasma concentration of deuterium labelled oxytocin at 10 minutes post-umbilical cord clamping, Intraoperatively (10 minutes following clamping of the umbilical cord)|Plasma concentrations of deuterated oxytocin at 15 minutes, The plasma concentration of deuterium labelled oxytocin at 15 minutes post-umbilical cord clamping, Intraoperatively (15 minutes following clamping of the umbilical cord)|Plasma concentrations of deuterated oxytocin at 20 minutes, The plasma concentration of deuterium labelled oxytocin at 20 minutes post-umbilical cord clamping, Intraoperatively (20 minutes following clamping of the umbilical cord)|Plasma concentrations of deuterated oxytocin at 30 minutes, The plasma concentration of deuterium labelled oxytocin at 30 minutes post-umbilical cord clamping, Intraoperatively (30 minutes following clamping of the umbilical cord)|Plasma concentrations of deuterated oxytocin at 45 minutes, The plasma concentration of deuterium labelled oxytocin at 45 minutes post-umbilical cord clamping, Intraoperatively (45 minutes following clamping of the umbilical cord)|Plasma concentrations of deuterated oxytocin at 60 minutes, The plasma concentration of deuterium labelled oxytocin at 60 minutes post-umbilical cord clamping, Intraoperatively (60 minutes following clamping of the umbilical cord)|0-10 Uterine Tone Score, Uterine tone will be ranked by the obstetrician on a 0-10 scale by palpation of the uterus. A score of 0 will represent 'no tone' and a score of 10 will represent 'perfect tone'. The relationship between plasma concentrations and clinical effect will be determined for pharmacodynamic modeling., Intraoperatively (at the time of clamping of the umbilical cord)|0-10 Uterine Tone Score, Uterine tone ranked by the obstetrician on a 0-10 scale by palpation of the uterus. A score of 0 will represent 'no tone' and a score of 10 will represent 'perfect tone'. The relationship between plasma concentrations and clinical effect will be determined for pharmacodynamic modeling., Intraoperatively (1 minute following clamping of the umbilical cord)|0-10 Uterine Tone Score, Uterine tone ranked by the obstetrician on a 0-10 scale by palpation of the uterus. A score of 0 will represent 'no tone' and a score of 10 will represent 'perfect tone'. The relationship between plasma concentrations and clinical effect will be determined for pharmacodynamic modeling., Intraoperatively (2.5 minutes following clamping of the umbilical cord)|0-10 Uterine Tone Score, Uterine tone ranked by the obstetrician on a 0-10 scale by palpation of the uterus. A score of 0 will represent 'no tone' and a score of 10 will represent 'perfect tone'. The relationship between plasma concentrations and clinical effect will be determined for pharmacodynamic modeling., Intraoperatively (5 minutes following clamping of the umbilical cord)|0-10 Uterine Tone Score, Uterine tone ranked by the obstetrician on a 0-10 scale by palpation of the uterus. A score of 0 will represent 'no tone' and a score of 10 will represent 'perfect tone'. The relationship between plasma concentrations and clinical effect will be determined for pharmacodynamic modeling., Intraoperatively (10 minutes following clamping of the umbilical cord)|0-10 Uterine Tone Score, Uterine tone ranked by the obstetrician on a 0-10 scale by palpation of the uterus. A score of 0 will represent 'no tone' and a score of 10 will represent 'perfect tone'. The relationship between plasma concentrations and clinical effect will be determined for pharmacodynamic modeling., Intraoperatively (15 minutes following clamping of the umbilical cord)|0-10 Uterine Tone Score, Uterine tone ranked by the obstetrician on a 0-10 scale by palpation of the uterus. A score of 0 will represent 'no tone' and a score of 10 will represent 'perfect tone'. The relationship between plasma concentrations and clinical effect will be determined for pharmacodynamic modeling., Intraoperatively (20 minutes following clamping of the umbilical cord)|0-10 Uterine Tone Score, Uterine tone ranked by the obstetrician on a 0-10 scale by palpation of the uterus. A score of 0 will represent 'no tone' and a score of 10 will represent 'perfect tone'. The relationship between plasma concentrations and clinical effect will be determined for pharmacodynamic modeling., Intraoperatively (30 minutes following clamping of the umbilical cord)|0-10 Uterine Tone Score, Uterine tone ranked by the obstetrician on a 0-10 scale by palpation of the uterus. A score of 0 will represent 'no tone' and a score of 10 will represent 'perfect tone'. The relationship between plasma concentrations and clinical effect will be determined for pharmacodynamic modeling., Intraoperatively (45 minutes following clamping of the umbilical cord)|0-10 Uterine Tone Score, Uterine tone ranked by the obstetrician on a 0-10 scale by palpation of the uterus. A score of 0 will represent 'no tone' and a score of 10 will represent 'perfect tone'. The relationship between plasma concentrations and clinical effect will be determined for pharmacodynamic modeling., Intraoperatively (60 minutes following clamping of the umbilical cord)			University of Chicago	Lucile Packard Children's Hospital	FEMALE	ADULT	100	OTHER	INTERVENTIONAL	Allocation: NA|Intervention Model: SINGLE_GROUP|Masking: NONE|Primary Purpose: PREVENTION	IRB23-1287	2024-01-01	2025-06-30	2025-12-31	2022-08-04		2023-08-18	Stanford University, Stanford, California, 94305, United States|University of Chicago, Chicago, Illinois, 60637, United States
	NCT03603418	Role Of Dexamethasone In Induction Of Labor	Dexamethasone Effect on Induction of Labor	PHASE4	https://clinicaltrials.gov/study/NCT03603418		UNKNOWN	Research hypothesis : In pregnant women undergoing induction of labor, intramuscular injection of dexamethasone may accelerate induction delivery interval. Research question : In pregnant women undergoing induction of labor, does intramuscular injection of dexamethasone accelerate induction delivery interval ? This study aims to assess the effect of intramuscular administration of dexamethasone on the induction delivery interval in full term patients undergoing induction of labor.	NO	DRUG: Dexamethasone Sodium Phosphate|OTHER: Distilled water	Induction delivery interval, The time between beginning of the induction of labor till the end of the 2nd stage of labor, It may vary from 4 to 6 hours up to 72 hours	Induction active phase interval, The time between beginning of the induction of labor till the beginning of the 1st stage of labor, It may vary from 2 to 3 hours up to 48 hours		Ain Shams University		FEMALE	CHILD, ADULT, OLDER_ADULT	80	OTHER	INTERVENTIONAL	Allocation: RANDOMIZED|Intervention Model: PARALLEL|Masking: TRIPLE (PARTICIPANT, CARE_PROVIDER, INVESTIGATOR)|Primary Purpose: TREATMENT	292017	2018-07-13	2019-02	2019-02	2018-07-27		2019-01-16	Ain Shams University, Cairo, 02020, Egypt
	NCT02508402	Effect Of Intra-muscular Administration of Dexamethasone in Induction of Labour	Medical Induction of Labor Affecting Fetus	PHASE4	https://clinicaltrials.gov/study/NCT02508402		UNKNOWN	ABSTRACT: Objective: To evaluate the efficacy of dexamethasone on labor duration and to establish whether dexamethasone plays a role in shorting the duration interval between initiation of labor induction and beginning of the active phase in primigravida full-term pregnancy. Methods: case control study included 86 primigravidae with full term pregnancy classified into two groups: The participant of Group I will receive a prefilled syringe with two milliliters (8 mg) of Dexamethasone intramuscular, and the participants of Group II will not receive Dexamethasone or any other cervical ripening agent. Key Words: Dexamethasone;post-term pregnancy;induction of labor.	NO	DRUG: Dexamethasone|DRUG: Placebo	the duration between induction and beginning of active phase., 6 months	Duration of first stage., 7 months		Kasr El Aini Hospital		FEMALE	ADULT	86	OTHER	INTERVENTIONAL	Allocation: RANDOMIZED|Intervention Model: PARALLEL|Masking: QUADRUPLE (PARTICIPANT, CARE_PROVIDER, INVESTIGATOR, OUTCOMES_ASSESSOR)|Primary Purpose: TREATMENT	KasrELAiniH	2015-09	2016-07	2016-07	2015-07-24		2016-02-01	Mohamed Abdel Aziz El Sharkawy, Cairo, 12345, Egypt
	NCT03001193	Effect of Tafoxiparin to Treat Primary Slow Progress of Labor Including Prolonged Latent Phase and Labor Arrest	Labor, Obstetric	PHASE2	https://clinicaltrials.gov/study/NCT03001193		COMPLETED	The study will be designed as a double-blind, placebo-controlled, parallel-group, dose-finding study with one group treated with placebo and three groups treated with tafoxiparin in three different infusion concentration levels, respectively. The intravenous infusion will be initiated by a pre-defined bolus dose infusion.	NO	DRUG: DF 01|DRUG: Oxytocin|DRUG: Placebo	Time from start of infusion of tafoxiparin/placebo until vaginal partus, The primary endpoint (time from first infusion to vaginal partus) will be summarized graphically for each treatment group using Kaplan-Meier estimates. In addition to this statistical comparison between the treatments will be performed using the analysis of variance technique., Interval from start of study drug administration to vaginal delivery (hours, up to 36 hours )	Safety will be evaluated through rate and frequency of adverse events and serious adverse events, Safety will be evaluated through rate and frequency of adverse events and serious adverse events, complete and symptom-directed physical evaluations, vital signs, safety blood samples (hematology and clinical chemistry), and rate of withdrawals from the study and/or the study medication, Through study completion ( 6 months, +/-4 weeks after delivery)|Time from cervical dilatation of 4 cm and progress of labor until vaginal partus, Interval from 4 cm of cervical dilatation to vaginal delivery (hours, up to 36 hours )|Proportion of women with dystocia/protracted labor defined as â‰¥8, 10, 12 and 14 hours of established labor (4 cm of cervical dilation to vaginal partus ), Interval from 4 cm of cervical dilatation to vaginal delivery (hours, up to 36 hours )|Proportion of women with dystocia/protracted labor defined as â‰¥8, 10, 12 and 14 hours from start of study drug infusion to vaginal partus, Interval from start of study drug administration to vaginal delivery (hours, up to 36 hours )|Proportion of women with caesarean sections, From start of study drug administration to caesarean section (hours, up to 36 hours)|Proportion of women undergoing instrumental deliveries, From start of study drug administration to instrumental delivery (hours, up to 36 hours)|Use of analgesia (N2O, epidural, pudendal nerve block), From start of study drug administration to any delivery (hours, up to 36 hours)|Proportion of women with postpartum hemorrhage > 1000 ml, From start of study drug administration and up to 7 days or discharge whichever comes first (days)|Fetal outcome measured as Apgar score (5 min) â‰¤ 7 points, Base Excess > -12 and referral to NICU (neonatal intensive care unit) (for > 48 hours, From start of study drug administration and up to 7 days or discharge whichever comes first (days)|Uterine hyperstimulation with fetal heart rate changes, From start of study drug administration to any delivery (hours, up to 36 hours)|Indication for referral to NICU, From start of study drug administration through study completion (6 months +- 4 weeks after delivery)|Use of Oxytocin (no. of mls. according to instructions), From start of study drug administration to any delivery (hours, up to 36 hours)|Pharmacokinetic response, Measurement of study drug in plasma at one time point, From start of study drug administration to any delivery (hours, up to 36 hours)		Dilafor AB		FEMALE	ADULT	361	INDUSTRY	INTERVENTIONAL	Allocation: RANDOMIZED|Intervention Model: PARALLEL|Masking: QUADRUPLE (PARTICIPANT, CARE_PROVIDER, INVESTIGATOR, OUTCOMES_ASSESSOR)|Primary Purpose: TREATMENT	PPL07	2016-12	2018-11	2019-05	2016-12-22		2020-04-29	Hvidovre Hospital, FÃ¸deafdelingen, Hvidovre, 2650, Denmark|Naistenklinikka (HUS) Naistentaudit ja synnytykset, Helsinki, 00029, Finland|KÃ¤tilÃ¶opiston Sairaala (HUS), Helsinki, 00610, Finland|Tampere University Hospital, Tampere, 33521, Finland|Helsingborg FÃ¶rlossningen, Helsingborgs Lasarett, Helsingborg, 25187, Sweden|LÃ¤nssjukhuset Ryhov, Jonkoping, 55305, Sweden|Karlstad Kvinnokliniken Centralsjukhuset, Karlstad, 65230, Sweden|Kvinnokliniken Universitesjukhuset, Linkoping, 58185, Sweden|Kvinnokliniken Vrinnevisjukhuset, Norrkoping, 60182, Sweden|Skaraborgs sjukhus, Skovde, 54185, Sweden|Norra Ã„lvsborgs LÃ¤nssjukhus, Trollhattan, 46173, Sweden|Akademiska sjukhuset, Uppsala, 75185, Sweden
	NCT00504465	Combined Agent Randomized Trial of Induction of Labor	Labor Induction|Cervical Ripening	NA	https://clinicaltrials.gov/study/NCT00504465		COMPLETED	To compare sequential dinoprostone and oxytocin for induction of labor at term with intact membranes and an unripe cervix to two simultaneous regimens. Our aim was to confirm findings from smaller trials and add to data on fetal safety.	NO	DRUG: dinoprostone	Rate of vaginal delivery <24 hours	Randomization to delivery interval|Rate of cesarean delivery for non reassuring fetal status|Rate of uterine hyperstimulation		Weill Medical College of Cornell University		ALL	ADULT	210	OTHER	INTERVENTIONAL	Allocation: RANDOMIZED|Intervention Model: PARALLEL|Masking: NONE|Primary Purpose: TREATMENT	0402-264	2002-05		2007-04	2007-07-20		2007-07-20	The Brooklyn Hospital Center, Brooklyn, New York, 11201, United States|New York Hospital Medical Center of Queens, Flushing, New York, 11355, United States|Weill Medical College of Cornell University, New York, New York, 10021, United States
	NCT01190163	Open Label Comparative Trial of Dinoprostone Plus or Minus Oxytocin Versus Oxytocin Alone in Cervical Ripening for Labor Induction	Vaginal Delivery|Cesarean Section	PHASE4	https://clinicaltrials.gov/study/NCT01190163	SOFTNES	TERMINATED	This is a comparative trial between oxytocin alone and dinoprostone for cervical ripening in unfavorable cervix pregnant women with 38 or more weeks of gestational age.	NO	DRUG: Dinoprostone|DRUG: Oxytocin	Vaginal birth delivery within 24 hours and C-section rate, 24 hours	Treatment failure rate, 24 hours|Uterine hyperstimulation and/or fetal distress, 24 hours|Use of additional oxytocin, 24 hours		Ferring Pharmaceuticals		FEMALE	ADULT, OLDER_ADULT	170	INDUSTRY	INTERVENTIONAL	Allocation: RANDOMIZED|Intervention Model: PARALLEL|Masking: NONE|Primary Purpose: TREATMENT	FE999901 CS01	2010-06	2012-01	2012-01	2010-08-27		2012-08-23	Hospital das ClÃ­nicas da Faculdade de Medicina de RibeirÃ£o Preto da Universidade de SÃ£o Paulo, RibeirÃ£o Preto, SÃ£o Paulo, Brazil|Hospital Municipal UniversitÃ¡rio - Faculdade de Medicina do ABC, SÃ£o Bernardo, SÃ£o Paulo, Brazil|Hospital M Boi Mirim, SÃ£o Paulo, Brazil|Hospital Maternidade Leonor Mendes de Barros, SÃ£o Paulo, Brazil
	NCT02888041	Is There an Interest in Repeating the Vaginal Administration of Dinoprostone (PropessÂ®), to Promote Induction of Labor of Pregnant Women at Term?	Cervical Ripening|Pregnancy	PHASE3	https://clinicaltrials.gov/study/NCT02888041	RE-DINO	TERMINATED	According perinatal surveys, induction of labor is performed at more than 20% of pregnant women. According to a survey on the trigger practices in France, prostaglandins are widely used to initiate cervical ripening, usually by laying intravaginal dinoprostone (PropessÂ®). The overall work-up rate due to the use of a single PropessÂ® is 74.6% with 80% of vaginal deliveries. Currently, 25.4% of patients who was not put in work after 24 hours are triggered by oxytocin (SyntocinonÂ®) or directly caesarean. The initial installation of intravaginal dinoprostone limits the use of oxytocin (SyntocinonÂ®) or in lower doses. Using a second PropessÂ® is carried out in several maternity hospitals, as reported by the survey on the cervical ripening practices in France. This second administration could be the solution to reduce the rate of caesarean in France which amounted to 20.8%.	NO	DRUG: Dinoprostone|DRUG: Oxytocine	Rate of deliveries vaginally, The rate of births vaginally in each arm, At delivery	Failure of induction of labor, The failure of induction of labor correspond to cervical dilation remaining \<3cm despite 6 hours of Syntocinon (or 1 syringe) and regular uterine contractions and amniotomy. The success of the trigger is defined by regular uterine contractions and cervical dilatation â‰¥ 3 cm., At delivery|Time of work, Time in minutes between the start of work defined by the onset of regular uterine contractions and cervical dilation â‰¥3 cm and delivery., delivery time|Caesarean indications, Caesarean indications, At delivery|Proportion of instrumental delivery, The proportion of instrumental delivery, At delivery|Proportion of complications of delivery and various care., The proportion of complications of delivery and various care., Day 1|Proportion of complete uterine rupture, The proportion of complete uterine rupture, At delivery|Transfer in Intensive Care Unit, The transfer in Intensive Care Unit, 10 Days|Maternal death, Maternal death, 10 Days|Hospital stay of mother, Hospital stay of mother, 10 Days|Apgar score, Determination of Apgar score, 3 Min, 5 Min and 10 Min|Visual estimation of presence of amniotic fluid meconium, Visual estimation of presence of meconium in amniotic fluid. Absence of meconium if transparent and presence if colored., At the birth|Proportion of transfer neonatal or newborn intensive care unit, The proportion of transfer neonatal or newborn intensive care unit, At the birth|Fetal / neonatal death, Fetal / neonatal death, At the birth|Assessment of fetal acidosis by measuring of pH, lactates and base excess, Assessment of fetal acidosis by measuring of pH, lactates and base excess, At the birth		University Hospital, Limoges		FEMALE	ADULT, OLDER_ADULT	161	OTHER	INTERVENTIONAL	Allocation: RANDOMIZED|Intervention Model: PARALLEL|Masking: NONE|Primary Purpose: TREATMENT	I15014 (RE-DINO)	2016-12	2022-04-23	2022-04-23	2016-09-02		2022-06-24	CH de Blois, Blois, 41250, France|CH de BRIVE, Brive La Gaillarde, 19100, France|CH Metropole Savoie, ChambÃ©ry, 73011, France|HÃ´pital d'Estaing - CHU de Clermont-Ferrand, Clermont-ferrand, 63100, France|CHU de LIMOGES, Limoges, 87045, France|HÃ´pital Nord - APHM, Marseille, 13015, France|CH de TULLE, Tulle, 19012, France
	NCT03991091	Reducing Neonatal Morbidity by Discontinuing Oxytocin During the Active Phase of 1st Stage of Labor	Neonatal Morbidity	PHASE4	https://clinicaltrials.gov/study/NCT03991091	STOPOXY	COMPLETED	The purpose of this study is to measure the impact of a discontinuous administration of oxytocin during the active phase of the 1st stage of labor on the neonatal morbidity rate. The investigators hypothesize that discontinuation of oxytocin in the active phase of labor (from 6 cm) in women who received oxytocin in the latent phase or for an induction (before 4 cm of dilation) could reduce neonatal morbidity.	NO	DRUG: discontinuation of oxytocin administration|DRUG: continuation of oxytocin administration	neonatal morbidity composite measure, Neonatal morbidity will be assessed using a composite variable defined by: an umbilical arterial pH at birth \<7.10 and/or a base excess \>10mmol/L and/or umbilical arterial lactates\>7 mmol/L and/or a 5 minutes Apgar score \<7 and/or admission in neonatal intensive care unit (NICU). This composite outcome is based on pertinent and previously published thresholds to assess neonatal acidosis\[16\], At birth	umbilical cord pH<7.20, umbilical arterial cord pH at birth less than 7.20, At birth|umbilical cord pH<7.10, umbilical arterial cord pH at birth less than 7.10, At birth|umbilical cord pH<7.00, umbilical arterial cord pH at birth less than 7.00, At birth|Need for hypothermia, need for hypothermia, At birth|other neonatal complications:, need of resuscitation at birth, 2 hours postpartum|neonatal admission, transfer to neonatal care unit, 2 hours postpartum|length of the newborn's hospital stay, length of hospital stay, 0-1 month|mode of delivery, cesarean rate, 0-48hours|mode of delivery, cesarean rate for abnormal fetal heart rate, 0-48hours|mode of delivery, instrumental vaginal delivery, 0-48hours|mode of delivery, instrumental delivery for abnormal fetal heart rate, 0-48hours|labor duration, labor duration (active 1st stage, passive and active 2nd stage), 0-48hours|uterine hyper-stimulation, uterine hyper-stimulation, defined by periods with more than 5 uterine contractions in 10 minutes during labor, 0-48hours|fetal scalp blood testing, need for fetal scalp blood testing during labor, 0-48hours|fetal occipito-posterior position, fetal occipito-posterior position, 0-48hours|maternal hyperthermia, maternal fever during labor, defined by maternal temperature \>38Â°C, 0-48hours|postpartum hemorrhage, post-partum hemorrhage, defined by an estimated blood loss \>500mL, 0-48hours|The post-partum women's satisfaction, women's satisfaction is recorded using the "labor agentry scale". Scores on the Labor Agentry Scale range from 29 to 203, with higher scores indicating greater perceived control during childbirth., 0 5 day|The post-partum women's satisfaction: labor agentry scale, women's satisfaction is recorded using the "labor agentry scale"\[18\], at 2 months postpartum in a survey|The post-partum women's satisfaction, Edinburgh Postnatal Depression Scale. Scores on the Edinburgh Postnatal Depression Scale rabge from 0 to 30, with higher score indicating mental health issues., at 2 months postpartum in a survey|The post-partum women's satisfaction, Satisfactiuon of labor and childbirth with Labor Agentry Scale, at 2 months postpartum in a survey|The post-partum women's satisfaction, Birth experience and well being with EPDS at 2 months, at 2 months postpartum in a survey|The post-partum women's satisfaction, Breastfeeding at 2 months, at 2 months postpartum in a survey		Assistance Publique - HÃ´pitaux de Paris	Institut National de la SantÃ© Et de la Recherche MÃ©dicale, France	FEMALE	ADULT, OLDER_ADULT	2459	OTHER	INTERVENTIONAL	Allocation: RANDOMIZED|Intervention Model: PARALLEL|Masking: NONE|Primary Purpose: TREATMENT	P180581	2020-01-17	2022-04-25	2022-04-25	2019-06-19		2023-09-06	hospital Cochin; port royal Maternity unit, Paris, 75014, France
	NCT01944046	Study of Oxytocin in Autism to Improve Reciprocal Social Behaviors	Autism Spectrum Disorders	PHASE2	https://clinicaltrials.gov/study/NCT01944046	SOARS-B	COMPLETED	The purpose of this research study is to learn about the effects of supplemental intranasal oxytocin as a treatment for improving social difficulties in children and adolescents with autism. This study will also provide additional information about the safety and tolerability of intranasal oxytocin. Investigators expect oxytocin will increase social motivation, improving daily living skills and quality of life.	YES	DRUG: Double blind phase Placebo Nasal Spray|DRUG: double Blind Oxytocin Nasal Spray|DRUG: Open Label intranasal oxytocin	Change in Aberrant Behavior Checklist-Modified Social Withdrawal Subscale ABC-mSW, a Measure of Social Reciprocity, The primary outcome is Change in Aberrant Behavior Checklist-Modified Social Withdrawal subscale- a measure of reciprocal social behaviors. ABC-mSW is a modification of the ABC-Lethargy subscale. The ABC-mSW consists of the sum of questions 5,12,16, 20, 23, 26, 30, 37, 40, 42, 43, 55, and 58. In contrast to the ABC-Lethargy subscale it eliminates question 3 (listless, sluggish, inactive), question 32 (sits or stands in one position for a long time), and question 53 (inactive, never moves spontaneously). Thirteen individual items are scored 0-3, therefore the range is 0-39. Higher score indicates lower social reciprocity. Repeated measures were obtained at baseline, weeks 4, 8, 12, 16, 20, 24., Least Mean Squares Double-blind phase: change from baseline to week 24|Change in Aberrant Behavior Checklist-Modified Social Withdrawal Subscale ABC-mSW, a Measure of Social Reciprocity, The ABC-mSW is described above and involves 13 items reflecting lack of reciprocal interaction. Each item is scored from 0 (never shows behavior) to 3 (behavior is a major problem). The range is 0-39. Higher scores indicate worse reciprocal social functioning., Least mean squares for Open Label: Change between weeks 24-48	Change in Sociability Factor (SF), The Sociability Factor (SF) is a summed measure of the13 items of the ABC-SW and the 18 items of the Pervasive Development Disorders Behavior Inventory-Screening Version (PDDBI-SV).The PDDBI-SV assesses both adaptive social behaviors and social problems typical of ASD. The adaptive behaviors are reverse scored so that all the analyzed scores range from 0-performing in a neurotypical fashion to 3 typically performs in a way associated with ASD. the total # of items on this summed measure is 31 with a range from 0 to 93. More impaired social functioning indicated by higher scores. This measure was changed to a secondary outcome in the final statistical analysis plan., Double-blind phase: change in least means squares between week 0 & 24.|Change in Social Responsiveness Scale-2 (SRS-2) Social Motivation Subscale Score, The SRS-Social Motivation subscale was developed to provide a quantitative measure of social impairments typically observed in ASD in children 3-18 years. Reported as T-score with a range of 38-90 for both boys and girls. Higher score indicates more severe clinical condition. Lower value in change indicates more improvement., Double-blind phase: baseline, weeks 12, 24|Change in Stanford Binet-5th Edition (SB-5) IQ Score, Cognitive skills will be assessed using the Stanford Binet-5th Edition (SB-5) (Roid). Acceptable IQ range is 47-153, with higher score being better. Higher change scores indicate more improvement., Double-blind phase: baseline to week 24	Social Responsiveness Scale-2 (SRS-2) Social Motivation Subscale Score, The SRS-Social Motivation subscale was developed to provide a quantitative measure of social impairments typically observed in ASD in children 3-18 years. Reported as T-score with a range of 38-90 for both boys and girls. Higher score indicates more severe clinical condition. Lower value in change indicates more improvement., Open Label: weeks 24, 48|Change in Vineland II Adaptive Behavior Scales (VABS-II) Daily Living Domain Score, Functional skills will be assessed using the VABS-II Daily Living Domain Score. Uses standard score with a mean of 100 and SD of 15 with a range of 20-160. Higher score is better. Higher value in change indicates more improvement., Double-blind phase: baseline, week 24; Open Label: week 48|Caregiver Strain Questionnaire (CSQ) Subjective Internalizing Subscale Mean Score, Caregiver questionnaire that assesses the impact of caring for the proband on caregiver and family. Each item on the subjective internalizing CSQ subscale is rated from 1 to 5. Then all items within the subscale are summed and the mean is determined based on the number of items in the subscale. Higher score indicates more caregiver strain. Lower value in change indicates more improvement., Open Label: weeks 24, 48|Change in Vineland II Adaptive Behavior Scales (VABS-II) Communication Domain Score, Functional skills will be assessed using the VABS-II Communication Domain Score. Uses standard score with a mean of 100 and SD of 15 with a range of 20-160. Higher score is better. Higher value in change indicates more improvement., Double-blind phase: baseline, week 24; Open Label: week 48|Change in Caregiver Strain Questionnaire (CSQ) Subjective Internalizing Subscale Score, Caregiver questionnaire that assesses the impact of caring for the proband on caregiver and family. CSQ subscale scores are ranged from 1 to 5. with each item of the subscale having the same range, the sum of the items within the subscale are summed, and the mean score is determined (I.e. a single # between 1 and 5) and reported. Higher scores indicate more caregiver strain. Lower value in change indicates more improvement., Double-blind phase: baseline, week 24|Change in Vineland II Adaptive Behavior Scales (VABS-II) Socialization Domain Score, Functional skills will be assessed using the VABS-II Socialization Domain Score. Uses standard score with a mean of 100 and SD of 15 with a range of 20-160. Higher score is better. Higher value in change indicates more improvement., Double-blind phase: baseline, week 24; Open Label: week 48|Change in Caregiver Strain Questionnaire (CSQ) Objective Subscale Score, Caregiver questionnaire that assesses the impact of caring for the proband on caregiver and family. CSQ subscale scores are ranged from 1 to 5. Higher score indicates more caregiver strain. Lower value in change indicates more improvement. The analysis directions for the instrument that are used in these analyses are the mean of all the responses in the scale or subscale., Double-blind phase: baseline, week 24; Open Label: week 48|Change in Caregiver Strain Questionnaire (CSQ) Subjective Externalizing Subscale Score, Caregiver questionnaire that assesses the impact of caring for the proband on caregiver and family. CSQ subscale scores are ranged from 1 to 5. Higher score indicates more caregiver strain. Lower value in change indicates more improvement., Double-blind phase: baseline, week 24; Open Label: week 48|Change in Vineland II Adaptive Behavior Scales (VABS-II) Composite Score, Functional skills including communication will be assessed using the VABS-II Adaptive Behavior Composite Score. Uses standard score with a mean of 100 and SD of 15 with a range of 20-160. Higher score is better. Higher value in change indicates more improvement., Double-blind phase: baseline, week 24|Change in Clinical Global Impressions -Improvement Score (CGI-I), The Clinical Global Impressions - Improvement score and Severity score, which is routinely used in pharmacologic clinical trials, will capture the study physician's global impression of response. scores of 1 and 2 are considered as a percentage of total subjects in arm, Double blind phase: change from Baseline to week 12, and week 24. Open label phase change from week 24 to week 48|Reading Mind in the Eyes Test is an Objective Measures of the Extent to Which Verbal Participants With Rudimentary Knowledge of Emotion Names Are Able to Correctly Identify the Emotion Shown in a Black and White Picture of the Eyes and Nose of an Actor., This computerized task consists of a series of pictures of eyes in which the participant needs to determine which emotion the eyes are expressing from 4 emotions listed along with the picture. The outcome is the % of pictures with correct emotion identified. The range is 0 to 100%. The larger percent identified correctly indicates better ability to perceive emotions. An increase or positive change indicates better ability to identify emotions since baseline., Double blind phase: change from Baseline and week 24. Note: only those who demonstrated understanding of these concepts were included in sample.	Linmarie Sikich	Eunice Kennedy Shriver National Institute of Child Health and Human Development (NICHD)	ALL	CHILD	290	OTHER	INTERVENTIONAL	Allocation: RANDOMIZED|Intervention Model: PARALLEL|Masking: QUADRUPLE (PARTICIPANT, CARE_PROVIDER, INVESTIGATOR, OUTCOMES_ASSESSOR)|Primary Purpose: TREATMENT	Pro00063950|1U01HD073984|13-0593	2014-08-01	2017-11-30	2017-11-30	2013-09-17	2020-07-31	2021-06-18	Lurie Center for Autism, Massachusetts General Hospital, Boston, Massachusetts, 02114, United States|Mount Sinai School of Medicine, New York, New York, 10029, United States|Center for Autism and the Developing Brain, White Plains, New York, 10605, United States|Duke Center for Autism and Brain Development, Durham, North Carolina, 27705, United States|Duke University , Genetics Center, Durham, North Carolina, 27710, United States|Vanderbilt University, Nashville, Tennessee, 37212, United States|Seattle Children's Hospital Research Institute, Seattle, Washington, 98105, United States	Study Protocol and Statistical Analysis Plan
	NCT02257359	Study to Evaluate the Safety, Tolerability, and Pharmacokinetics of Epelsiban in Healthy Female Volunteers	Embryo Transfer	PHASE1	https://clinicaltrials.gov/study/NCT02257359		COMPLETED	Epelsiban is a potent and selective oxytocin receptor antagonist in development for enhanced implantation rates during in-vitro fertilization (IVF). This study a non-randomized, open label study designed to assess the safety, tolerability and pharmacokinetics of additional repeat doses of epelsiban in healthy females, and will be the first dosing experience of greater than 200 milligram (mg) as a single dose with this compound. Data from this study will inform the selection of doses of epelsiban to be used in future clinical studies. This study will be composed of 3 periods: Screening, Treatment, and Follow-up. The total duration that a subject involved in the study will be up to 6 weeks. At least 2 cohorts of subjects will be enrolled in this study and cohorts will be conducted sequentially. Additional cohorts will be enrolled if determined necessary. A sufficient number of subjects will be screened for the study to obtain approximately 6 evaluable subjects per cohort.	NO	DRUG: Epelsiban	Composite pharmacokinetic parameters of epelsiban and its metabolite (GSK2395448), Pharmacokinetic parameters including area under the plasma drug (and metabolite) concentration versus time curve (AUC\[0-t\], AUC\[0- infinity\], AUC\[0-tau\]), maximum observed concentration (Cmax), time to maximum observed plasma drug (and metabolite) concentration (tmax), and terminal half-life (t1/2), as data permit, will be analyzed. Blood samples for pharmacokinetic analysis will be collected on Day 1 (Morning pre-dose and 0.5hour(hr), 1 hr, 4 hr, 6hr, 8 hr, 12 hr post morning dose; evening pre-dose and 12.5 hr, 13 hr post morning dose) and Day 2 (16 hr and 24 hr post Day 1 morning dose)., Up to Day 2|Number of subjects with Adverse events (AEs), An AE is any untoward medical occurrence in a patient or clinical investigation subject, temporally associated with the use of a medicinal product, whether or not considered related to the medicinal product. An AE can therefore be any unfavorable and unintended sign (including an abnormal laboratory finding), symptom, or disease (new or exacerbated) temporally associated with the use of a medicinal product., Up to Day 12|Assessment of clinical observations, Up to Day 12|Assessment of hematology parameters, Hematology parameters include complete blood count with red blood cell indices, white blood cell count differential, hemoglobin, hematocrit and platelet count., Up to Day 12|Assessment of clinical chemistry parameters, Clinical chemistry parameters includes glucose, blood urea, creatinine, sodium, potassium, calcium, total protein, albumin, total bilirubin, direct bilirubin, alkaline phosphatase, alanine aminotransferase and aspartate aminotransferase., Up to Day 12|Assessment of urinalysis by dipstick, Urinalysis includes specific gravity, pH, glucose, protein, blood and ketones by dipstick. If blood or protein is abnormal microscopic examination will be done., Up to Day 12|Assessment of vital sign measurements, Vital sign measurements will include temperature, systolic and diastolic blood pressure and heart rate., Up to Day 12|Assessment of 12-lead electrocardiogram (ECG), Triplicate 12-lead ECGs will be obtained at each timepoint during the study using an ECG machine that automatically calculates the heart rate and measures PR, QRS, QT, and QTc intervals., Up to Day 12|Assessment of physical examination findings, A physical examination will include, at a minimum, assessment of the cardiovascular, respiratory, gastrointestinal and neurological systems. Height and weight will also be measured, Up to Day 12			GlaxoSmithKline		FEMALE	ADULT	12	INDUSTRY	INTERVENTIONAL	Allocation: NON_RANDOMIZED|Intervention Model: SINGLE_GROUP|Masking: NONE|Primary Purpose: TREATMENT	201691	2014-12-18	2015-01-29	2015-01-29	2014-10-06		2018-09-13	GSK Investigational Site, Overland Park, Kansas, 66211, United States
	NCT02703181	Dose Escalation Study to Evaluate the Pharmacokinetics, Safety, and Tolerability of Epelsiban Administered in Repeat Doses in Healthy Women Volunteers	Embryo Transfer	PHASE1	https://clinicaltrials.gov/study/NCT02703181		COMPLETED	The current study is designed to assess the safety, tolerability and pharmacokinetics (PK) of additional repeat doses of epelsiban in healthy females, and will be the first dosing experience of repeat dosing at higher doses in women with this compound. This study is a 14 day, randomized, placebo-controlled, double blind (sponsor unblind), repeat dose, ascending cohort, dose escalation study in healthy, female volunteers. Upon successful completion of the Screening period, a subject will be enrolled in the study. The study will be composed of three periods: Screening, Treatment and Follow-up. A subject's total time involved in the study will be approximately six weeks. Cohorts will be conducted sequentially. Each subject will be enrolled in only one cohort. Ten subjects will be enrolled in each cohort and randomized to epelsiban (n=8) or placebo (n=2).	NO	DRUG: Epelsiban (GSK557296)|DRUG: Placebo to match GSK557296	Area under the concentration versus time from time zero to infinite time (AUC[0 to infinity]) for epelsiban and GSK2395448, Blood samples were collected for Cohort 1 and 2 on Days 1, 7, and 14 at Pre-dose ante meridiem (AM), Pre Dose post meridiem (PM), Pre- Dose PM2 (second PM dose \[16h\]), 0.5, 1, 2, 6, 8.5, 10, 14, 16.5, 17 and 24 hours post dose. Blood samples were collected for Cohort 3 on Days 1, 7, and 14 at Pre-dose AM, Pre Dose PM, 0.5, 1, 4, 6, 8, 12.5, 13, 16 and 24 hours post dose., Up to Day 15 (Day 1, 7 and 14)|Area under the concentration versus time from time zero to last time point with measurable concentration (AUC [0-t]) for epelsiban and GSK2395448, Blood samples were collected for Cohort 1 and 2 on Days 1, 7, and 14 at Pre-dose AM, Pre Dose PM, Pre- Dose PM2 (second PM dose \[16h\]), 0.5, 1, 2, 6, 8.5, 10, 14, 16.5, 17 and 24 hours post dose. Blood samples were collected for Cohort 3 on Days 1, 7, and 14 at Pre-dose AM, Pre Dose PM, 0.5, 1, 4, 6, 8, 12.5, 13, 16 and 24 hours post dose., Up to Day 15 (Day 1, 7 and 14)|Area under the concentration-time curve over the dosing interval (AUC [0-tau]) for epelsiban and GSK2395448, Blood samples were collected for Cohort 1 and 2 on Days 1, 7, and 14 at Pre-dose AM, Pre Dose PM, Pre- Dose PM2 (second PM dose \[16h\]), 0.5, 1, 2, 6, 8.5, 10, 14, 16.5, 17 and 24 hours post dose. Blood samples were collected for Cohort 3 on Days 1, 7, and 14 at Pre-dose AM, Pre Dose PM, 0.5, 1, 4, 6, 8, 12.5, 13, 16 and 24 hours post dose., Up to Day 15 (Day 1, 7 and 14)|Maximum observed concentration (Cmax) for epelsiban and GSK2395448, Blood samples were collected for Cohort 1 and 2 on Days 1, 7, and 14 at Pre-dose AM, Pre Dose PM, Pre- Dose PM2 (second PM dose \[16h\]), 0.5, 1, 2, 6, 8.5, 10, 14, 16.5, 17 and 24 hours post dose. Blood samples were collected for Cohort 3 on Days 1, 7, and 14 at Pre-dose AM, Pre Dose PM, 0.5, 1, 4, 6, 8, 12.5, 13, 16 and 24 hours post dose., Up to Day 15 (Day 1, 7 and 14)|Time of occurrence of Cmax (tmax) for epelsiban and GSK2395448, Blood samples were collected for Cohort 1 and 2 on Days 1, 7, and 14 at Pre-dose AM, Pre Dose PM, Pre- Dose PM2 (second PM dose \[16h\]), 0.5, 1, 2, 6, 8.5, 10, 14, 16.5, 17 and 24 hours post dose. Blood samples were collected for Cohort 3 on Days 1, 7, and 14 at Pre-dose AM, Pre Dose PM, 0.5, 1, 4, 6, 8, 12.5, 13, 16 and 24 hours post dose., Up to Day 15 (Day 1, 7 and 14)|Terminal phase half-life (t1/2) for epelsiban and GSK2395448, Blood samples were collected for Cohort 1 and 2 on Days 1, 7, and 14 at Pre-dose AM, Pre Dose PM, Pre- Dose PM2 (second PM dose \[16h\]), 0.5, 1, 2, 6, 8.5, 10, 14, 16.5, 17 and 24 hours post dose. Blood samples were collected for Cohort 3 on Days 1, 7, and 14 at Pre-dose AM, Pre Dose PM, 0.5, 1, 4, 6, 8, 12.5, 13, 16 and 24 hours post dose., Up to Day 15 (Day 1, 7 and 14)|Safety as assessed by the number of subjects with adverse events (AE) and serious adverse events (SAE), An AE is any untoward medical occurrence in a patient or clinical investigation subject, temporally associated with the use of a medicinal product, whether or not considered related to the medicinal product., Up to Day 25|Number of Subjects with clinically-significant changes in physical examination findings, A complete physical examination will include, at a minimum, assessment of the cardiovascular (CV), respiratory, gastrointestinal and neurological systems. Weight will also be measured and recorded; height will only be measured and recorded at Screening., Up to Day 25|Number of Subjects with clinically-significant changes in electrocardiograms (ECG), 12-lead ECGs will be obtained after the subject has rested in the semi-supine position for at least 15 minutes. Triplicate 12-lead ECGs will be obtained at each time point during the study using an ECG machine that automatically calculates the heart rate and measures PR, QRS, QT, and corrected QT (QTc) intervals., Up to Day 15|Blood pressure (BP) as a measure of safety and tolerability, Triplicate readings of systolic and diastolic blood pressure will be obtained at each time point in semi-supine position after five minutes of rest., Up to Day 15|Pulse rate measurements as a measure of safety and tolerability, Triplicate readings of pulse rate will be obtained at each time point in semi-supine position after five minutes of rest., Up to Day 15|Number of subjects with abnormal laboratory parameters, Clinical laboratory assessments will include hematology, clinical chemistry and urinalysis., Up to Day 15			GlaxoSmithKline		FEMALE	ADULT	31	INDUSTRY	INTERVENTIONAL	Allocation: RANDOMIZED|Intervention Model: SINGLE_GROUP|Masking: TRIPLE (PARTICIPANT, CARE_PROVIDER, INVESTIGATOR)|Primary Purpose: TREATMENT	201752	2015-07-09	2015-09-10	2015-09-10	2016-03-09		2018-09-13	GSK Investigational Site, Overland Park, Kansas, 66211, United States
	NCT02213029	A Study to Evaluate Pharmacokinetics, Pharmacodynamics and Tissue Concentrations of Epelsiban	Embryo Transfer	PHASE1	https://clinicaltrials.gov/study/NCT02213029		TERMINATED	This multi-cohort phase I study is designed to assess the pharmacokinetics (PK) and pharmacodynamics (PD) of oxytocin and to evaluate epelsiban (GSK557296) potential to reduce subendometrial contractractility induced by oxytocin in healthy female subjects. Additionally tissues concentrations of epelsiban will be determined from endometrial tissue biopsies. Data from this study will inform the identification of the doses of epelsiban to be used in future in-vitro fertilization (IVF) clinical studies. Expected number of subjects to be randomized are: Cohort 1- 10 subjects, Cohort 2a- 10 subjects for each epelsiban arm 25 milligrams (mg), 200mg, 5 for placebo, Cohort 2b- 10 subjects per arm with dose to be determined, cohort 3- 6 subjects. Cohorts 1 and 2 will be double blind (sponsor unblinded) placebo controlled cohorts. Cohort 3 will be an open label cohort, cohort 4 will be a double blind (sponsor unblinded) placebo controlled cohort.	NO	DRUG: Epelsiban|DRUG: Placebo|DRUG: Oxytocin|DRUG: Ortho-Cylcen (21)Â® tablet	The effect of the infused oxytocin dose on the time course of the frequency of endometrial contractions in Cohort 1 during the periovulatory phase, The relationship between the dose of the infused oxytocin and the time course of the frequency of endometrial contractions in Cohort 1 during the periovulatory phase (ovulation to 3-5 days post ovulation) will be assessed to establish the PD response from the oxytocin infusions and endometrial contraction rate which will provide the oxytocin infusion challenge dose to use in Cohort 2. If data permit, the effective dose 50 (ED50) of oxytocin will be also be determined. Uterine contraction rates, contractility measures, etc. will be measured by computer assisted ultrasound image analyses., Up to Day 3|Frequency of endometrial contractions in Cohorts 2A, 2B and 2C during the periovulatory phase and 3-5 days post ovulation., Frequency of endometrial contractions will be assessed to evaluate the dose response relationship for epelsiban with respect to its ability to reduce endometrial contractions in the study population exposed to repeated oxytocin challenges. Uterine contraction rates, contractility measures, etc. will be measured by computer assisted ultrasound image analyses., Up to Day 2|Reduction in the frequency of subendometrial contractions in Cohorts 2 A, B and C, all during the periovulatory phase., The reduction in the frequency of subendometrial contractions will be assessed during the periovulatory phase to investigate the PD response of epelsiban in the study population when exposed to repeated oxytocin challenges. If data permit, the infectious dose 50 (ID50) of epelsiban will also be determined. Uterine contraction rates, contractility measures, etc. will be measured by computer assisted ultrasound image analyses., Up to Day 2|The duration of the reduction in subendometrial contractions in Cohorts 2 A, B and C, all during the periovulatory phase, The duration of the reduction in subendometrial contractions will be assessed during the periovulatory phase to investigate the PD response of epelsiban in the study population when exposed to repeated oxytocin challenges. If data permit, the infectious dose 50 (ID50) of epelsiban will also be determined. Uterine contraction rates, contractility measures, etc. will be measured by computer assisted ultrasound image analyses., Up to Day 2|Plasma concentrations of epelsiban or metabolite and the reduction of subendometrial contraction frequency in Cohorts 2 A, B and C, all during the periovulatory phase., The relationship between the plasma concentrations and the reduction of subendometrial contraction frequency will be assessed during the periovulatory phase to establish the PK/PD relationship between epelsiban (and/or its metabolites) and endometrial contraction rate in the study population exposed to repeated oxytocin challenges. If data permit, the maximum inhibitory effect (Imax) and IC50 of epelsiban will also be determined. Uterine contraction rates, contractility measures, etc. will be measured by computer assisted ultrasound image analyses., PK samples will be collected at 3, 3.25, 3.5, 4, 6.5, 11, 15, 27, 31 and 39 hours post dose in cohort 2.	Frequency of endometrial and subendometrial contractility in Cohort 2., Following parameters will be assessed: Wave period, external contractile measure, internal contractile measure and total contractile measure, wave directionality, wave amplitude and wave completeness., Up to Day 3|Frequency of subendometrial contractility in Cohort 3, To evaluate the endometrial and subendometrial contractions following epelsiban dose in the absence of oxytocin challenges., Up to Day 2|Number of subjects with adverse events in Cohort 1, AEs will be collected from the start of Study Treatment and until the follow-up contact., 18 days|Number of subjects with adverse events (AEs) in Cohort 2, AEs will be collected from the start of Study Treatment and until the follow-up contact., 17 days|Number of subjects with adverse events in Cohort 3, AEs will be collected from the start of Study Treatment and until the follow-up contact., 16 days|Change from Baseline in laboratory parameters in Cohort 1, Laboratory parameters include: hematology, clinical chemistry, urinalysis, Baseline (screening) and upto 21 days|Change from Baseline in laboratory parameters in Cohort 2, Laboratory parameters include: hematology, clinical chemistry, urinalysis, Baseline (screening) and upto 20 days|Change from Baseline in laboratory parameters Cohort 3, Laboratory parameters include: hematology, clinical chemistry, urinalysis, Baseline (screening) and upto 19 days|Change from Baseline in vital signs in Cohort 1, Vital signs measurement include: blood pressure, pulse pressure, heart rate., Baseline (screening) and upto 21 days|Change from Baseline in vital signs in Cohort 2, Vital signs measurement include: blood pressure, pulse pressure, heart rate., Baseline (screening) and upto 20 days|Change from Baseline in vital signs in Cohort 3, Vital signs measurement include: blood pressure, pulse pressure, heart rate., Baseline (screening) and upto 19 days|Change from Baseline in electrocardiogram (ECG) parameters in Cohort 1, ECG parameters include: PR, QRS, QT, and corrected QT (QTc) intervals., Baseline (screening) and upto 21 days|Change from Baseline in ECG parameters in Cohort 2, ECG parameters include: PR, QRS, QT, and corrected QT (QTc) intervals., Baseline (screening) and upto 20 days|Change from Baseline in ECG parameters in Cohort 3, ECG parameters include: PR, QRS, QT, and corrected QT (QTc) intervals., Baseline (screening) and upto 19 days|Composite of PK parameters following epelsiban dosing, PK parameters will be assessed for epelsiban and its metabolite (GSK2395448). PK parameters include: maximum plasma concentration (Cmax), time to Cmax (tmax), area under the plasma concentration-time curve (AUC), apparent terminal phase half-life (t1/2), renal clearance (CL)., PK samples will be collected at 3, 3.25, 3.5, 4, 6.5, 11, 15, 27, 31 and 39 hours post dose in cohort 2.		GlaxoSmithKline		FEMALE	ADULT	33	INDUSTRY	INTERVENTIONAL	Allocation: RANDOMIZED|Intervention Model: SINGLE_GROUP|Masking: DOUBLE (PARTICIPANT, INVESTIGATOR)|Primary Purpose: TREATMENT	116828	2014-08-28	2016-02-07	2016-02-07	2014-08-11		2017-05-08	GSK Investigational Site, Glendale, California, 91206, United States|GSK Investigational Site, Baltimore, Maryland, 21225, United States
	NCT02306733	Ergometrine Versus Oxytocin in the Management of Atonic Post-partum Haemorrhage (PPH) in Women Delivered Vaginally	Post Partum Hemorrhage	PHASE3	https://clinicaltrials.gov/study/NCT02306733		UNKNOWN	200 women with PPH will be randomly divided into 2 equal groups using computer generated random numbers. Group 1 will receive Ergometrine 400Âµgm (MetherginÂ® Novartis, Switzerland) and group 2 will receive oxytocin 10 IU (SyntocinonÂ®, Novartis, Switzerland). The investigators will not include a control group for ethical reasons.	NO	DRUG: Ergometrine|DRUG: Oxytocin	Need for other uterotonics, The uterus will be palpated to check the uterine tone and the amount of the bleeding will be estimated 2 minutes after giving the drug. Bleeding will be estimated by weighing the swaps and using pictorial charts., 2 minutes after giving the drug	Development of major PPH, Swaps will be weighed and pictorial charts will be used to estimate the amount of bleeding. Major PPH will be defined as bleeding \>100ml., 10 minutes after giving the drug.		Cairo University		FEMALE	ADULT	200	OTHER	INTERVENTIONAL	Allocation: RANDOMIZED|Intervention Model: PARALLEL|Masking: DOUBLE (PARTICIPANT, INVESTIGATOR)|Primary Purpose: TREATMENT	PPH 4	2014-11	2017-10		2014-12-03		2017-01-23	BeniSuef University hospitals, BeniSuef, Egypt|Cairo university hospitals, Cairo, Egypt
	NCT04902235	Identification and Clinical Relevance of an Oxytocin Deficient State (CRH Study)	Hypopituitarism|Central Diabetes Insipidus|Panhypopituitarism|Psychological Disorder|Social Isolation|Hypothalamic Diseases|Pituitary Diseases|Oxytocin Deficiency	PHASE4	https://clinicaltrials.gov/study/NCT04902235		RECRUITING	Oxytocin (OT) is a hypothalamic peptide that enters the peripheral circulation via the posterior pituitary gland. OT plays a key role in regulating appetite, psychopathology, prosocial behavior and sexual function. Hypopituitarism is associated with increased obesity, increased psychopathology, sexual and prosocial dysfunction despite appropriate hormone replacement. A few studies suggest the existence of a possible OT deficient state in hypopituitarism. In animal models, corticorelin hormone (CRH) has shown to increase OT release. This study is designed to evaluate oxytocin values after administration of CRH in adults (healthy volunteers and patients with hypopituitarism). The investigators hypothesize that OT response will be blunted following CRH in patients with hypopituitarism compared to healthy controls.	NO	DRUG: Experimental: CRH administration|DRUG: Control: Placebo administration	Change in oxytocin concentration, Change in oxytocin concentration (pg/mL) after administration of 1.0 Âµg/kg/body weight of CRH or 0.9% sodium chloride (NaCl), Baseline blood exam (timepoint 0) and further blood collections after 15, 30, 45, 60, 90 and 120 minutes after baseline blood collection	Maximal change in oxytocin concentration (pg/mL), Maximal change in oxytocin concentration (pg/mL) after administration of 1.0 Âµg/kg/body weight of CRH or 0.9% NaCl, Within the two hours after the injection|Overall oxytocin secretion, Oxytocin area under the curve after administration of 1.0 Âµg/kg/body weight of CRH or 0.9% NaCl, Within the two hours after the injection|Change in cortisol concentration (nmol/L), Change in cortisol concentration (nmol/L) after administration of 1.0 Âµg/kg/body weight of CRH or 0.9% NaCl, Baseline blood exam (timepoint 0) and further blood collections after 15, 30, 45, 60, 90 and 120 minutes after baseline blood collection|Change in adrenocorticotropic hormone (ACTH) values, Change in ACTH values (pmol/L) after administration of 1.0 Âµg/kg/body weight of CRH or 0.9% NaCl, Baseline blood exam (timepoint 0) and further blood collections after 15, 30, 45, 60, 90 and 120 minutes after baseline blood collection|Mood assessment, Correlation between Beck Depression Inventory-2 score (range from 0 to 63, higher scores mean a worse outcome) and baseline oxytocin concentration (pg/mL), Baseline|Quality of life assessment, Correlation between 36 item- Short Form Health Survey score (range from 0 to 100, the higher scores indicate better health status) and baseline oxytocin concentration (pg/mL), Baseline|Impulsivity assessment, Correlation between Barratt Impulsiveness Scale (range from 30 to 120, higher scores indicate greater impulsivity) and baseline oxytocin concentration (pg/mL), Baseline|Alexithymia assessment, Correlation between Toronto Alexithymia scales-20 score (range from 20 to 100, higher scores mean a worse outcome) and baseline oxytocin concentration (pg/mL), Baseline		FundaciÃ³ Institut de Recerca de l'Hospital de la Santa Creu i Sant Pau	Instituto de Salud Carlos III	ALL	ADULT, OLDER_ADULT	52	OTHER	INTERVENTIONAL	Allocation: RANDOMIZED|Intervention Model: CROSSOVER|Masking: SINGLE (PARTICIPANT)|Primary Purpose: DIAGNOSTIC	IIBSP-OXI-2020-101	2021-07-06	2023-04-30	2023-12-31	2021-05-26		2022-03-21	Hospital de la Santa Creu i Sant Pau, Barcelona, 08041, Spain
	NCT04897802	Identification and Clinical Relevance of an Oxytocin Deficient State (GLP1 Study)	Hypopituitarism|Central Diabetes Insipidus|Panhypopituitarism|Psychological Disorder|Social Isolation|Hypothalamic Diseases|Pituitary Diseases|Oxytocin Deficiency	PHASE4	https://clinicaltrials.gov/study/NCT04897802		RECRUITING	Oxytocin (OT) is a hypothalamic peptide that enters the peripheral circulation via the posterior pituitary gland. OT plays a key role in regulating appetite, psychopathology, prosocial behavior and sexual function. Hypopituitarism is associated with increased obesity, increased psychopathology, sexual and prosocial dysfunction despite appropriate hormone replacement. A few studies suggest the existence of a possible OT deficient state in hypopituitarism. In animal models, glucagon-like peptide 1 (GLP1) has shown to increase OT release. This study is designed to evaluate OT values after administration of GLP1 in adults (healthy volunteers and patients with hypopituitarism). The investigators hypothesize that OT response will be blunted following GLP1 receptor agonist (GLP1-RA) in patients with hypopituitarism compared to healthy controls.	NO	DRUG: Experimental: GLP1-RA (exenatide) administration|DRUG: Control: Placebo administration	Change in oxytocin concentration (pg/mL), Change in oxytocin concentration (pg/mL) after administration of 10 Âµg of GLP1-RA (exenatide) or 0.9% sodium chloride (NaCl), Baseline blood exam (timepoint 0) and further blood collections after 15, 30, 45, 60, 90 and 120 minutes after baseline blood collection	Maximal change in oxytocin concentration (pg/mL), Change in oxytocin concentration (pg/mL) after administration of 10 Âµg of GLP1-RA (exenatide) or 0.9% NaCl, Within the two hours after the injection|Overall oxytocin secretion (pg/mL), Oxytocin area under the curve after administration of 10 Âµg of GLP1-RA (exenatide) or 0.9% NaCl, Within the two hours after the injection|Change in glucose concentration (mg/dL), Change in glucose concentration (mg/dL) after administration of 10 Âµg of GLP1-RA (exenatide) or 0.9% NaCl, Baseline blood exam (timepoint 0) and further blood collections after 15, 30, 45, 60, 90 and 120 minutes after baseline blood collection|Change in insulin concentration (pmol/L), Change in insulin concentration (pmol/L) after administration of 10 Âµg of GLP1-RA (exenatide) or 0.9% NaCl, Baseline blood exam (timepoint 0) and further blood collections after 15, 30, 45, 60, 90 and 120 minutes after baseline blood collection|Mood assessment, Association between Beck Depression Inventory-2 score (range from 0 to 63, higher scores mean a worse outcome) and baseline oxytocin concentration (pg/mL), Baseline|Quality of life assessment, Association between 36-item Short Form Health Survey score (range from 0 to 100, the higher scores indicate better health status) and baseline oxytocin concentration (pg/mL), Baseline|Impulsivity assessment, Association between Barratt Impulsiveness Scale (range from 30 to 120, higher scores indicate greater impulsivity) and baseline oxytocin concentration (pg/mL), Baseline|Alexithymia assessment, Association between Toronto Alexithymia scales-20 score (range from 20 to 100, higher scores mean a worse outcome) and baseline oxytocin concentration (pg/mL), Baseline		FundaciÃ³ Institut de Recerca de l'Hospital de la Santa Creu i Sant Pau	Instituto de Salud Carlos III	ALL	ADULT, OLDER_ADULT	52	OTHER	INTERVENTIONAL	Allocation: RANDOMIZED|Intervention Model: CROSSOVER|Masking: SINGLE (PARTICIPANT)|Primary Purpose: DIAGNOSTIC	IIBSP-OXI-2020-102	2021-09-13	2023-04-30	2023-12-31	2021-05-24		2022-03-21	Hospital de la Santa Creu i Sant Pau, Barcelona, 08041, Spain
	NCT00788255	In-vitro Study to Assess the Coagulation Effects of Exogenous Oxytocin Using Thromboelastography.	Anesthesia		https://clinicaltrials.gov/study/NCT00788255		COMPLETED	Oxytocin is normally administered following delivery in pregnant patients to reduce postpartum bleeding by increasing uterine tone. It is unclear whether the use of intravenous oxytocin alters coagulation in pregnant patients. The purpose of the in-vitro study is to assess the coagulation changes of oxytocin in blood samples from pregnant patients using thromboelastrography (TEG). TEG is a point-of-care device which measures the viscoelastic properties of clot formation, and can provide rapid and detailed information about coagulation changes. We aim to collect blood samples from pregnant patients to assess the in-vitro effects of synthetic oxytocin on coagulation using TEG.	YES	DRUG: Final exogenous oxytocin concentration=22.5 Î¼U/mL|DRUG: Final exogenous oxytocin concentration=30.1Î¼U/mL|DRUG: Final exogenous oxytocin concentration=32.9Î¼U/mL	r Time, thromboelastographic indices - reaction time (normal range, 5-10 min), 6 months|k Time, thromboelastographic indices - clot formation time (normal range, 1-3 min), 6 months|Alpha Angle, thromboelastographic - alpha angle = clot formation rate (normal range, 53 degress to 72 degrees), 6 months|MA, thromboelastographic indices - maximum amplitude (normal range, 50-70 mm), 6 months|MRTG, thromboelastographic indices - maximum rate of thrombus generation (normal range, 5-17 mm/min), 6 months|Tmax, thromboelastographic indices - time to initiation of clot formation plus time to achieve maximum rate of clot strength development (normal range, 6-12 min), 6 months|TTG, thromboelastographic indices - total thrombus generation (normal range, 584-796 mm), 6 months			Stanford University		FEMALE	ADULT	25	OTHER	OBSERVATIONAL	Observational Model: |Time Perspective: p	SU-10242008-1327	2008-10	2009-06	2009-06	2008-11-10	2016-02-03	2016-11-28	Stanford University School of Medicine, Stanford, California, 94305, United States
	NCT05032326	Long-term Interventional Follow-up Study of Children With Prader-Willi Syndrome Included in the OTBB3 Clinical Trial	Prader-Willi Syndrome	PHASE3	https://clinicaltrials.gov/study/NCT05032326	OTBB3-FU	RECRUITING	This study is a prospective, multicentre, interventional cohort study in children with Prader-Willi Syndrome (PWS) over 4 years (no treatment administered). The duration of the preceding OTTB3 study is 26 weeks. An untreated cohort of children with PWS will be included at an age of 2 years and followed up until an age of 4 years. Regarding the untreated cohort, children with PWS born in France and too old to be recruited in OTBB3 trial, principally those who were born within one year before the start of OTBB3 trial, will be offered to participate in this study. Infants born later who couldn't be included in OTBB3 study will be also offered to participate.	NO	DRUG: Follow-up study of the treated cohort|OTHER: Follow-up study of the untreated cohort	Confirmation of the long term safety profile (1), The number of patients with adverse events (AEs), 4 years|Confirmation of the long term safety profile (2), The percentage of patients with adverse events (AEs), 4 years|Confirmation of the long term safety profile (3), Assessment in the treated cohort of the occurrence of the main comorbidities in Prader Willi Syndrome, 4 years|Confirmation of the long term safety profile (4), Assessment in the treated cohort of: The occurrence of medications, surgery and rehabilitations by collecting type, age (years) at start and stop, dosing or frequency, 4 years	Complete the safety assessment by the description of the development of the child (1.1), Assessment in the treated cohort of: weight (kilograms), 4 years|Complete the safety assessment by the description of the development of the child (1.2), Assessment in the treated cohort of: height (meters), 4 years|Complete the safety assessment by the description of the development of the child (1.3), Assessment in the treated cohort of: BMI (kg/m\^2), 4 years|Complete the safety assessment by the description of the development of the child (2.1), Assessment in the treated cohort of Child development: age at which sitting has been reached, 4 years|Complete the safety assessment by the description of the development of the child (2.2), Assessment in the treated cohort of Child development: age at which crawling has been reached, 4 years|Complete the safety assessment by the description of the development of the child (2.3), Assessment in the treated cohort of Child development: age at which walking has been reached, 4 years|Complete the safety assessment by the description of the development of the child (2.4), Assessment in the treated cohort of Child development: age at which running has been reached, 4 years|Complete the safety assessment by the description of the severity of the disease, Severity of the disease for: Eating disorders by using Hyperphagia Questionnaire for Clinical Trials (HQCT);, 4 years|Complete the safety assessment by the description of the severity of the disease (2), Severity of the disease for: Psychiatric disorders by using the Child Behaviour Checklist (CBCL);, 4 years|Assessment of endocrine disorders by IGF1, Analysis of plasma Insulin-like growth factor 1 (IGF1, ng/mL), 4 years|Assessment of endocrine disorders by TSH, Analysis of plasma thyroid stimulating hormone (TSH, ÂµUI/mL), 4 years		University Hospital, Toulouse		ALL	CHILD	80	OTHER	INTERVENTIONAL	Allocation: NON_RANDOMIZED|Intervention Model: PARALLEL|Masking: NONE|Primary Purpose: OTHER	RC31/20/0421	2021-09-07	2025-04-01	2025-04-01	2021-09-02		2023-03-30	HÃ´pital Femme MÃ¨re Enfant, Bron, France|CHU Dijon HÃ´pital des Enfants, Dijon, France|CHU de Grenoble, Grenoble, France|HÃ´pital Jeanne de Flandre, Lille, France|HÃ´pital de la Timone Enfant, Marseille, France|CHU Nancy, Nancy, France|CHU Nantes, Nantes, France|HÃ´pital CHU-Lenval, Nice, France|Groupe Hospitalier Necker - Enfants Malades, Paris, France|CHU Rennes, Rennes, France|CHU Rouen, Rouen, France|Centre de rÃ©frence Prader-Willi, Hospital of infants, Toulouse, 31059, France
	NCT00787176	The Association Between Fluid Administration, Oxytocin Administration, and Fetal Heart Rate Changes	Pregnancy|Labor Pain	NA	https://clinicaltrials.gov/study/NCT00787176		TERMINATED	Fetal heart rate patterns are an important parameter in the diagnosis of non-reassuring fetal status. Combined-spinal epidural analgesia is a method of initiating labor analgesia used by approximately 90% of the parturients at Prentice Women's Hospital. Optimizing the variables which could affect fetal heart rate patterns at the time of initiation of analgesia, such as fluid administration and oxytocin management, could help us provide better care for our patients and their fetuses. Hypotheses: The combination of fluid administration and lower doses of oxytocin administration will have fewer adverse fetal heart rate changes in the first 60 minutes following initiation of labor analgesia.	YES	DRUG: Group A Intravenous bolus of 1000 ml lactated ringers solution|DRUG: Group B Intravenous bolus bolus 1000 ml lactated ringers solution oxytocin decrease to 1/2 current rate|DRUG: Group C 125 mL/hr of lactated ringers|DRUG: Group D 125 mL/hr lactated ringers oxytocin decreased to 1/2 current rate	Number of Participants With Non-reassuring Fetal Heart Rate Tracings During the First 30 Minutes After the Placement of Epidural Analgesia, The number of participants who experience non-reassuring fetal heart rate tracings obtained via electronic recording during the first 30 minutes after the placement of epidural analgesia, Request for labor analgesia up to the first 30 minutes after the placement of epidural			Northwestern University		FEMALE	ADULT	251	OTHER	INTERVENTIONAL	Allocation: RANDOMIZED|Intervention Model: PARALLEL|Masking: DOUBLE (PARTICIPANT, INVESTIGATOR)|Primary Purpose: PREVENTION	0524-034	2007-09	2012-07	2012-07	2008-11-07	2017-09-25	2022-01-13	Northwestern University, Chicago, Illinois, 60611, United States|Prentice Women's Hospital, Chicago, Illinois, 60611, United States	Study Protocol and Statistical Analysis Plan
	NCT01669083	Study to Evaluate the Pharmacokinetics, Safety and Tolerability of GSK557296 in Healthy Women Volunteers After Single and Repeat Dosing	Embryo Transfer	PHASE1	https://clinicaltrials.gov/study/NCT01669083		COMPLETED	GSK557296 is being studied in women for the indication of enhanced embryo and or blastocyst implantation in women undergoing IVF treatment. This study will be the first dosing experience with this compound in women. It is important to characterize the pharmacokinetics of GSK557296 in women to determine the most appropriate doses and dosing regimens for future clinical studies. Understanding the pharmacokinetics of GSK557296 in women will also enable more accurate characterization of any exposure-response relationship in future studies. Two previous studies with GSK557296 were conducted in men with oral doses ranging from 10 milligram (mg) to 200 mg. GSK557296 is being studied in women for the indication of enhanced embryo and or blastocyst implantation in women undergoing IVF treatment. This is a bridging study to characterize the pharmacokinetics of GSK557296 in women to determine the most appropriate doses and dosing regimens for future clinical studies. This is a non-randomized, open label, adaptive design study in healthy female volunteers. A maximum total of 48 subjects, will participate in different cohorts. Subjects in Cohort 1 will receive 10 mg single dose followed by repeat dose. A one week break will occur to allow for analysis of the PK data, prior to starting the second Cohort. Subjects in Cohort 2 will receive 150 mg single dose followed by repeat dose. Cohort 3 and Cohort 4 were adaptive based on the requirement of additional doses to be studies after PK data will be analyzed from each of the first 2 cohorts.	NO	DRUG: GSK557296 10 mg|DRUG: GSK557296 150 mg|DRUG: GSK557296 dose 3|DRUG: GSK557296 dose 4	Composite of PK parameters of 20 mg GSK557296 following single and repeat oral dosing, From the plasma concentration-time data, the following PK parameters will be determined: maximum observed plasma concentration (Cmax), time to Cmax (tmax), area under the plasma concentration-time curve \[AUC(0-t) and AUC(0-infinity)\], and apparent terminal phase half-life (t1/2). AUC(0-infinity) or AUC(0-Ï„) and Cmax following single and repeat doses may be used for assessment of dose proportionality., 7 days|Composite of PK parameters of 150 mg GSK557296 following single and repeat oral dosing, From the plasma concentration-time data, the following PK parameters will be determined: maximum observed plasma concentration (Cmax), time to Cmax (tmax), area under the plasma concentration-time curve \[AUC(0-t) and AUC(0-infinity)\], and apparent terminal phase half-life (t1/2). AUC(0- infinity) or AUC(0-Ï„) and Cmax following single and repeat doses may be used for assessment of dose proportionality., 14 days|Safety and tolerability of GSK557296 following single and repeat dosing, Safety and tolerability parameters assessments include adverse events, clinical laboratory, ECG, vital signs, and concurrent medication, up to 49 days			GlaxoSmithKline		FEMALE	ADULT	36	INDUSTRY	INTERVENTIONAL	Allocation: NON_RANDOMIZED|Intervention Model: PARALLEL|Masking: NONE|Primary Purpose: TREATMENT	116741	2012-08-16	2013-03-09	2013-03-09	2012-08-20		2017-06-07	GSK Investigational Site, Baltimore, Maryland, 21225, United States
	NCT03232918	Oxytocin and Fetal Heart Rate Changes	Fetal Bradycardia Complicating Labor and Delivery|Fetal Bradycardia During Labor|Fetal Heart Rate or Rhythm Abnormality Affecting Fetus	PHASE4	https://clinicaltrials.gov/study/NCT03232918		RECRUITING	The reported risk of nonreassuring fetal heart trace following neuraxial analgesia is 3-23%. This variability may be due to fluid and oxytocin management prior to and during the initiation of neuraxial analgesia. The study hypothesis is that decreasing the oxytocin infusion rate by 50 % prior to initiation of combined spinal epidural analgesia will cause a reduction in the incidence of adverse fetal heart rate changes.	NO	DRUG: Half dose Oxytocin	Incidence of non-reassuring fetal heart rate tracings, Fetal heart rate tracings will be examined for 30 minutes before and 60 minutes after the initiation of combined spinal epidural analgesia, 1.5 hours	Effect of oxytocin dose on duration of 1st and 2nd stage of labor, The effect of the intervention on the duration of labor, 24 hours|Mode of delivery, The effect of the intervention on the rate of spontaneous vaginal delivery, instrumental vaginal delivery and cesarean delivery, 24 hours		Unyime Ituk		FEMALE	ADULT	730	OTHER	INTERVENTIONAL	Allocation: RANDOMIZED|Intervention Model: PARALLEL|Masking: TRIPLE (PARTICIPANT, INVESTIGATOR, OUTCOMES_ASSESSOR)|Primary Purpose: TREATMENT	201609722	2019-02-20	2024-04-30	2024-04-30	2017-07-28		2023-05-12	University of Iowa Hospitals and Clinics, Iowa City, Iowa, 52245, United States|Medical College of Wisconsin, Milwaukee, Wisconsin, 53226, United States
	NCT05289869	A Pilot Study: High Versus Low Oxytocin Dosing for Induction of Labor in Pregnant Patients With Obesity	Pregnant Patients With Obesity	PHASE4	https://clinicaltrials.gov/study/NCT05289869	HILIO-PILOT	COMPLETED	Pregnant patients with obesity are more likely to undergo induction of labor and have a higher risk of failed induction compared to patients with normal weight. The association between maternal obesity and labor dysfunction leading to cesarean delivery is poorly understood. Oxytocin is the mostly common medication used in induction of labor, yet optimal dosing of this medication is unknown. Studies have suggested that patients with obesity may be less responsive to oxytocin. This trial will compare a high and low dose oxytocin dosing regimen for the induction of labor in women with obesity.	YES	DRUG: High-dose oxytocin|DRUG: Low-dose oxytocin	Number of Participants Delivered by Cesarean, Until delivery	Indication for Cesarean Delivery, Primary indication for cesarean delivery as recorded by the primary surgeon in the medical record, Until delivery|Duration of Time From Start of Induction to Delivery, Time from start of induction with medication or Foley catheter until delivery, From start of induction to delivery|Duration of the First Stage of Labor, Time from start of labor to complete dilation, From start of induction to delivery|Occurrence of Tachysystole, Defined as more than 5 contractions in 10 minutes averaged over 30 minutes, From start of induction to delivery|Incidence of Uterine Rupture, Defined as a complete disruption of all uterine layers including serosa, From start of induction to delivery|Incidence of Clinical Chorioamnionitis, Defined based on clinical diagnosis as documented by the clinical care team, From start of induction thorough delivery|Incidence of Postpartum Maternal Infectious Morbidity, Defined as a composite outcome of endomyometritis, puerperal sepsis, or surgical site infection as documented in the the clinical record, Within 6 weeks following delivery|Incidence of Maternal Death, Within 6 weeks of delivery|Incidence of Immediate Postpartum Hemorrhage, Defined as \>1000 mL of blood loss within 24 hours of delivery, Within 24 hours of delivery|Incidence of Maternal Blood Transfusion, Defined as need for blood transfusion, From randomization through hospital discharge up to 6 weeks portpartum|Incidence of Maternal ICU Admission, From randomization through 6 weeks postpartum|Incidence of Composite Neonatal Morbidity Outcomes, Apgar score \<5 at 5 min, arterial cord pH \<7.0 or base deficit \>12 mmol/dL, perinatal death, Within 6 weeks of delivery|Incidence of NICU Admission, Within 6 weeks of delivery|Maternal Length of Stay, Duration of hospitalization for delivery, Within 6 weeks of delivery|Neonatal Length of Stay, Duration of birth hospitalization, Within 6 weeks of delivery|Perception of the Labor, Birth, and Postpartum Experience, Patient perception as measured using the validated Childbirth Perception Scale. This is a 12-item instrument developed to assess a patient's perception of the labor and delivery experience. Each item is formatted on a four-point scale ranging from 0 to 3. The overall range in total score is 1-36 with higher scores indicating a less positive perception., Assessed within 12-96 hours after delivery|Labor Agentry Score, Patient perception of labor agentry as measured using validated Labor Agentry Scale. This 29-item tool was developed to assess a patient's expectancies and experiences with control in labor. Each item is scored 1 to 7. Overall total score can range from 29-201 with higher scores indicated greater perceived control during childbirth., Assessed within 12-96 hours after delivery		Ohio State University		FEMALE	ADULT	20	OTHER	INTERVENTIONAL	Allocation: RANDOMIZED|Intervention Model: PARALLEL|Masking: TRIPLE (PARTICIPANT, CARE_PROVIDER, INVESTIGATOR)|Primary Purpose: TREATMENT	2021H0432	2022-04-06	2022-09-18	2022-10-28	2022-03-22	2022-12-26	2023-03-06	The Ohio State University Wexner Medical Center OB/GYN Maternal and Fetal Medicine, Columbus, Ohio, 43210, United States	Study Protocol and Statistical Analysis Plan
	NCT04942015	Honghuaruyi Wan for Endometriosis Dysmenorrhea	Endometriosis|Dysmenorrhea	PHASE4	https://clinicaltrials.gov/study/NCT04942015		NOT_YET_RECRUITING	Endometriosis is a common gynecological disease. It is a gynecological disease caused by the growth and reproduction of the endometrium beyond the surface of the uterine tissue and organs, which causes recurrent abdominal pain, infertility and other main symptoms. The recurrence of endometriosis and the side effects of medication have troubled clinicians and patients for a long time and the search for new drugs is going on all the time. Honghuaruyi Wan is the traditional Tibetan prescription, clinical research has proved that Honghuaruyi Wan can significantly reduce risk mouse dysmenorrhea caused by oxytocin, improve dysmenorrhea model of mice body torsion times and improve the estrogen and progestogen operator Netherlands rat pituitary estradiol and prolactin level, at the same time also can reduce the amount of TNF alpha, thus improving endometriosis dysmenorrhea. In this study, the therapeutic effects of Honghuaruyi Wan provided by Tibet Qizheng Tibetan Medicine Co.,Ltd on secondary dysmenorrhea in patients with endometriosis was evaluated clinically. A multi-center, randomized, double-blind, placebo-controlled clinical trial was designed to provide evidence-based medical evidence for Honghuaruyi Wan in the treatment of endometriosis dysmenorrhea. In the design of this trial, the therapeutic effects and safety of Honghuaruyi Wan in the treatment of dysmenorrhea secondary to endometriosis were evaluated with Honghuaruyi Wan in the treatment group and placebo in the control group.	NO	DRUG: Honghuaruyi Wan|DRUG: Placebo of Honghuaruyi Wan	Visual Analogue Scale/Score (VAS), Draw a horizontal line of 10 cm on the paper. One end of the horizontal line is 0, indicating no pain.The other end is 10, which means severe pain; The part between the two ends represents different levels of pain. A higher score means a worse outcome., Baseline through 6th consecutive menstrual cycle. (One cycle = 28Â±7days)|Endometriosis Health Profle-5ï¼ˆEHP-5ï¼‰, The core questionnaire contains 5 questionsï¼Œevery question has 5 answersï¼šNever=0ï¼ŒVery few=1ï¼ŒSometimes=2ï¼ŒOften=3ï¼ŒAlways=4. The minimum and maximum values are between 0 to 20 and a higher value means a worse outcome., Baseline through 6th consecutive menstrual cycle. (One cycle = 28Â±7days)|The 5-level EQ-5D versionï¼ˆEQ-5D-5Lï¼‰, There are 6 questions in the scaleï¼Œthe first 5 questions has 5 answersï¼šNo=0ï¼Œ A little bit=1ï¼Œ Moderate=2ï¼Œ Serious=3 Very serious=4. The minimum and maximum values are between 0 to 20 and a higher value means a worse outcome. The 6th question is about the status of the day visited. The minimum and maximum scores are between 0 to 100 and a higher value means a better outcome., Baseline through 6th consecutive menstrual cycle. (One cycle = 28Â±7days)	Visual Analogue Scale/Score (VAS) of the maximum non-menstrual pelvic pain, Draw a horizontal line of 10 cm on the paper. One end of the horizontal line is 0, indicating no pain.The other end is 10, which means severe pain; The part between the two ends represents different levels of pain. A higher score means a worse outcome., Baseline through 6th consecutive menstrual cycle. (One cycle = 28Â±7days)|The number of ibuprofen sustained-release capsules (or other NSAIDs) used, The number of ibuprofen sustained-release capsules (or other NSAIDs) used, Baseline through 6th consecutive menstrual cycle. (One cycle = 28Â±7days)|Number of days off for staff/students due to dysmenorrhea, Number of days off for staff/students due to dysmenorrhea, Baseline through 6th consecutive menstrual cycle. (One cycle = 28Â±7days)|The maximum diameter of the uterus, The diameter of the uterus will be measured by B ultrasonic, Baseline, After treatment (3rd menstrual cycle). (One cycle = 28Â±7days)|The maximum diameter of the cysts, The diameter of the cysts will be measured by B ultrasonic, Baseline, After treatment (3rd menstrual cycle). (One cycle = 28Â±7days)		Beijing University of Chinese Medicine		FEMALE	ADULT	164	OTHER	INTERVENTIONAL	Allocation: RANDOMIZED|Intervention Model: PARALLEL|Masking: QUADRUPLE (PARTICIPANT, CARE_PROVIDER, INVESTIGATOR, OUTCOMES_ASSESSOR)|Primary Purpose: TREATMENT	HHRYW2021-05	2021-06-21	2022-05-31	2023-12-31	2021-06-28		2021-06-28
	NCT05467462	Efficacy of Four Different Treatment Regimes on Postpartum Hemorrhage	Postpartum Hemorrhage	NA	https://clinicaltrials.gov/study/NCT05467462		COMPLETED	Postpartum hemorrhage is the most important cause of maternal morbidity and mortality worldwide and accounts for approximately 25% of deaths worldwide. Drugs such as oxytocin, carbetocin and tranexamic acid are used for bleeding control after normal vaginal delivery. The most widely used agent for the prevention of postpartum hemorrhage worldwide is oxytocin. The primary aim of this study is to reduce the mean blood loss after vaginal delivery. In this study, investigators aimed to compare the efficacy of carbetocin alone in the 1st group, oxytocin alone in the 2nd group, carbetocin and tranexamic acid in the 3rd group, and oxytocin and tranexamic acid in the 4th group in preventing postpartum blood loss originating from the uterus.	NO	DRUG: I.V carbetocin administration|DRUG: I.V Oxytocin administration|DRUG: I.V carbetocin and tranexamic acid administration|DRUG: I.V Oxytocin and tranexamic acid administration	Hemogram status, Postpartum hemogram status, Postpartum 24th hour	Blood Transfusion, Number of patients needing Blood Transfusion, Postpartum 24th hour		Bezmialem Vakif University		FEMALE	ADULT	300	OTHER	INTERVENTIONAL	Allocation: RANDOMIZED|Intervention Model: PARALLEL|Masking: SINGLE (OUTCOMES_ASSESSOR)|Primary Purpose: PREVENTION	04.07.2022-E.69157	2022-08-01	2023-01-25	2023-01-25	2022-07-20		2023-01-26	Bezmialem Vakif University, Istanbul, Turkey
	NCT05083910	Randomization of Oxytocin, Oxytocin+Intrauterine Misoprostol and Carbetocin During C-section	Postpartum Hemorrhage	NA	https://clinicaltrials.gov/study/NCT05083910		COMPLETED	Postpartum haemorrhage (PPH) remains an important cause of maternal morbidity and mortality and it accounts for approximately 25% of all deaths worldwide. Drugs such as oxytocin, carbetocin, misoprostol, prostaglandin F2a and methylergonovine have been tested for bleeding control during and after cesarean section. Oxytocin is the most widely used agent for the prevention of postpartum hemorrhage.The primary aim of this study is to reduce the mean blood loss during cesarean section.In this study, the investigators planned to compare peroperative and postoperative blood loss levels by giving oxytocin alone to the 1st group, oxytocin and intrauterine misoprostol to the 2nd group, and carbetocin to the 3rd group of patients who were randomly divided into 3 groups.In this study, we aimed to compare the efficacy of oxytocin, misoprostol and carbetocin in preventing uterine blood loss during cesarean section.	NO	DRUG: I.V Oxytocin administration	Hemogram status, Postoperative hemogram status, Postoperative 8th hour	Blood Transfusion, Number of patients needing Blood Transfusion, Postoperative 24th hour		Bezmialem Vakif University		FEMALE	ADULT	156	OTHER	INTERVENTIONAL	Allocation: RANDOMIZED|Intervention Model: PARALLEL|Masking: SINGLE (OUTCOMES_ASSESSOR)|Primary Purpose: PREVENTION	20.5.2021-E.16677	2021-07-01	2022-01-22	2022-01-22	2021-10-19		2022-01-25	Bezmialem Vakif University, Istanbul, Istanbulk, Turkey|Bezmialem Vakif University, Istanbul, Turkey
	NCT02999100	Comparison of Inhaled Oxytocin (IH) With Intramuscular (IM) Oxytocin in Pregnant Women and With Intravenous (IV) Oxytocin in Healthy Non-pregnant Women	Postpartum Hemorrhage	PHASE1	https://clinicaltrials.gov/study/NCT02999100		TERMINATED	The study will evaluate a stable, dry-powder formulation of oxytocin, with the goal of reducing post-partum hemorrhage morbidity and mortality in resource poor settings. This study is being conducted to further assess safety and tolerability of inhaled oxytocin, and to characterize the drug levels of inhaled (IH) oxytocin when compared to oxytocin administered as standard of care. Two groups of subjects will be enrolled. Group 1 will enroll pregnant women, who will be randomized to receive either IH or intramuscular (IM) oxytocin as active management of the third stage of labour (after the baby is born). Group 2 will enroll non-pregnant women of childbearing potential, who will receive IH oxytocin and intravenous (IV) oxytocin in a cross over design over two dosing sessions This group will evaluate the safety and tolerability of IH and IV oxytocin.	YES	DRUG: IH Oxytocin|DRUG: IM Oxytocin|DRUG: IV Oxytocin|DEVICE: ROTAHALER	Part 1: Plasma Concentration Time Profile of Oxytocin, Blood samples were collected at indicated time points to evaluate concentration of oxytocin. Pharmacokinetic parameters were calculated by standard non-compartmental analysis., Predose, 3 minutes, 5 minutes, 10 minutes, 15 minutes, 20 minutes, 30 minutes, 1 hour, 2 hours, 2.5 hours, 3 hours and 4 hours post dose Day 1|Part 1: Maximum Observed Plasma Concentration (Cmax) of Oxytocin, Blood samples were collected at indicated time points to evaluate Cmax of oxytocin. Pharmacokinetic parameters were calculated by standard non-compartmental analysis., Predose, 3 minutes, 5 minutes, 10 minutes, 15 minutes, 20 minutes, 30 minutes, 1 hour, 2 hours, 2.5 hours, 3 hours and 4 hours post dose Day 1|Part 1: Observed Plasma Concentration (Cp) 10 of Oxytocin, Blood samples were collected at indicated time points to evaluate observed plasma concentration of oxytocin. Pharmacokinetic parameters were calculated by standard non-compartmental analysis., 10 minutes post dose Day 1|Part 1: Observed Plasma Concentration (Cp) 20 of Oxytocin, Blood samples were collected at indicated time points to evaluate observed plasma concentration of oxytocin. Pharmacokinetic parameters were calculated by standard non-compartmental analysis., 20 minutes post dose Day 1|Part 1: Observed Plasma Concentration (Cp) 30 of Oxytocin, Blood samples were collected at indicated time points to evaluate observed plasma concentration of oxytocin. Pharmacokinetic parameters were calculated by standard non-compartmental analysis., 30 minutes post dose Day 1|Part 1: Time to Reach Maximum Observed Concentration (Tmax) of Oxytocin, Blood samples were collected at indicated time points to evaluate Tmax of oxytocin. Pharmacokinetic parameters were calculated by standard non-compartmental analysis., Predose, 3 minutes, 5 minutes, 10 minutes, 15 minutes, 20 minutes, 30 minutes, 1 hour, 2 hours, 2.5 hours, 3 hours and 4 hours post dose Day 1|Part 1: Area Under the Concentration-time Curve From Time Zero to the Time of the Last Quantifiable Concentration (AUC[0-t]) of Oxytocin, Blood samples were collected at indicated time points to evaluate AUC (0-t) of oxytocin. Pharmacokinetic parameters were calculated by standard non-compartmental analysis., Predose, 3 minutes, 5 minutes, 10 minutes, 15 minutes, 20 minutes, 30 minutes, 1 hour, 2 hours, 2.5 hours, 3 hours and 4 hours post dose on Day 1|Part 1: Terminal Phase Half-life (t1/2) of Oxytocin, Blood samples were collected at indicated time points to evaluate t1/2 of oxytocin., Predose, 3 minutes, 5 minutes, 10 minutes, 15 minutes, 20 minutes, 30 minutes, 1 hour, 2 hours, 2.5 hours, 3 hours and 4 hours post dose on Day 1|Part 2: Number of Participants With Non-serious Adverse Events (Non-SAEs) and Serious Adverse Events (SAEs), An adverse event (AE) is any untoward medical occurrence in a participant or clinical investigation participant, temporally associated with the use of a medicinal product, whether or not considered related to the medicinal product. As SAE is defined as any untoward medical occurrence that, at any dose: results in death; is life-threatening; requires inpatient hospitalization or prolongation of existing hospitalization; results in persistent disability/incapacity; is a congenital anomaly/birth defect; other situation according to medical or scientific judgment or is associated with liver injury and impaired liver function. Safety Population includes participants who received at least one dose of study medication., Up to 37 days|Part 2: Absolute Values of Systolic Blood Pressure (SBP) and Diastolic Blood Pressure (DBP), Blood pressure of participants were measured at indicated time points in semi-supine position after 5 minutes rest., Pre-dose, 5 minutes, 15 minutes, 30 minutes, 1 hour and 4 hours post dose|Part 2: Change From Baseline in SBP and DBP, SBP and DBP of participants were measured at indicated time points in semi-supine position after 5 minutes rest. Baseline was defined as the latest pre-dose assessment with a non-missing value at Day 1 (Pre-dose). Change from Baseline value is calculated as the value at the post-dose visit minus the Baseline value., Baseline (Day 1, pre-dose), 5 minutes, 15 minutes, 30 minutes, 1 hour and 4 hours post dose|Part 2: Change From Baseline in Heart Rate, Heart rate of participants were measured at indicated time points in semi-supine position after 5 minutes rest. Baseline was defined as the latest pre-dose assessment with a non-missing value at Day 1 (Pre-dose). Change from Baseline value is calculated as the value at the post-dose visit minus the Baseline value., Baseline (Day 1, pre-dose), 5 minutes, 15 minutes, 30 minutes, 1 hour and 4 hours post dose|Part 2: Absolute Values of Heart Rate, Heart rate was measured in semi-supine position after 5 minutes rest, Pre dose, 5 minutes, 15 minutes, 30 minutes, 1 hour and 4 hours post dose|Part 2: Absolute Values of PR Interval, QRS Duration, Corrected QT Interval Using Bazett's (QTcB) Formula and Corrected QT Interval Using Fredericia's Formula (QTcF) Interval, Triplicate 12-lead electrocardiograms (ECGs) were recorded pre-dose and post-dose with participant in semi-supine position after 5 minutes rest. At each time point ECG was taken using an ECG machine that automatically measured PR interval, QRS duration, QTcB interval, and QTcF interval., Pre-dose, 2 minutes, 10 minutes, 20 minutes, 30 minutes, 1 hour and 4 hours post dose|Part 2: Number of Participants With Abnormal Respiratory Events, Number of participants with abnormal respiratory events has been presented, Up to Day 37|Part 2: Forced Expiratory Volume at 1 Minute (FEV1), FEV1 is a measure of lung function and is defined as the maximal amount of air that can be forcefully exhaled in one second. FEV1 measurements were taken electronically by spirometry on Day 1. At each time point, three best measurements were recorded., Pre dose and 1 hour post dose on Day1|Part 2: Percent Oxygen in Blood, Percent oxygen in blood was measured using pulse oximetry in a semi-supine position after 5 minutes rest. Pulse oximeter is a device that measures oxygen saturation of arterial blood in participants by utilizing a sensor attached typically to a finger, toe, or ear to determine the percentage of oxyhemoglobin in blood pulsating through a network of capillaries, Pre dose, 5 minutes, 15 minutes, 30 minutes, 1 hour and 4 hours post-dose|Part 2: Absolute Values of Respiration Rate, Respiration rate was measured in semi-supine position after 5 minutes rest, Pre dose, 5 minutes, 15 minutes, 30 minutes, 1 hour and 4 hours post-dose|Part 2: Plasma Concentration Time Profile of Oxytocin., Blood samples were collected at indicated time points to evaluate concentration of oxytocin. Pharmacokinetic parameters were calculated by standard non-compartmental analysis., -1 hour,-30 minutes,-15 minutes pre-dose, 2 minutes, 3 minutes, 5 minutes, 8 minutes,10 minutes, 15 minutes, 20 minutes, 30 minutes, 45 minutes, 1 hour, 1.5 hours, 2 hours, 2.5 hours, 3 hours and 4 hours post dose|Part 2: Maximum Observed Plasma Concentration (Cmax) of Oxytocin, Blood samples were collected at indicated time points to evaluate Cmax of oxytocin. Pharmacokinetic parameters were calculated by standard non-compartmental analysis., -1 hour,-30 minutes,-15 minutes pre-dose, 2 minutes, 3 minutes, 5 minutes, 8 minutes,10 minutes, 15 minutes, 20 minutes, 30 minutes, 45 minutes, 1 hour, 1.5 hours, 2 hours, 2.5 hours, 3 hours and 4 hours post dose|Part 2: Observed Plasma Concentration (Cp)10 of Oxytocin, Blood samples were collected at indicated time points to evaluate observed plasma concentration of oxytocin. Pharmacokinetic parameters were calculated by standard non-compartmental analysis., 10 minutes post dose|Part 2: Observed Plasma Concentration (Cp)20 of Oxytocin, Blood samples were collected at indicated time points to evaluate observed plasma concentration of oxytocin. Pharmacokinetic parameters were calculated by standard non-compartmental analysis., 20 minutes post dose|Part 2: Observed Plasma Concentration (Cp)30 of Oxytocin, Blood samples were collected at indicated time points to evaluate observed plasma concentration of oxytocin. Pharmacokinetic parameters were calculated by standard non-compartmental analysis., 30 minutes post dose|Part 2: Time to Reach Maximum Observed Concentration (Tmax) of Oxytocin, Blood samples were collected at indicated time points to evaluate Tmax of oxytocin. Pharmacokinetic parameters were calculated by standard non-compartmental analysis., -1 hour,-30 minutes,-15 minutes pre-dose, 2 minutes, 3 minutes, 5 minutes, 8 minutes,10 minutes, 15 minutes, 20 minutes, 30 minutes, 45 minutes, 1 hour, 1.5 hours, 2 hours, 2.5 hours, 3 hours and 4 hours post dose|Part 2: Area Under the Concentration-time Curve From Time Zero Extrapolated to Time 't' (AUC[0-t]) of Oxytocin, Blood samples were collected at indicated time points to evaluate AUC (0-t) of oxytocin. Pharmacokinetic parameters were calculated by standard non-compartmental analysis., -1 hour,-30 minutes,-15 minutes Pre-dose, 2 minutes, 3 minutes, 5 minutes, 8 minutes,10 minutes, 15 minutes, 20 minutes, 30 minutes, 45 minutes, 1 hour, 1.5 hours, 2 hours, 2.5 hours, 3 hours and 4 hours post dose|Part 2: Plasma Clearance (CL) of Oxytocin for IV Route Only, Blood samples were collected at indicated time points to evaluate plasma clearance of oxytocin IV bolus and infusion. Pharmacokinetic parameters were calculated by standard non-compartmental analysis., -1 hour,-30 minutes,-15 minutes Pre-dose, 2 minutes, 3 minutes, 5 minutes, 8 minutes,10 minutes, 15 minutes, 20 minutes, 30 minutes, 45 minutes, 1 hour, 1.5 hours, 2 hours, 2.5 hours, 3 hours and 4 hours post dose|Part 2: Volume of Distribution (VOD) of Oxytocin for IV Route Only, Blood samples were collected at indicated time points to evaluate volume of distribution of oxytocin IV bolus and infusion. Pharmacokinetic parameters were calculated by standard non-compartmental analysis., -1 hour,-30 minutes,-15 minutes Pre-dose, 2 minutes, 3 minutes, 5 minutes, 8 minutes,10 minutes, 15 minutes, 20 minutes, 30 minutes, 45 minutes, 1 hour, 1.5 hours, 2 hours, 2.5 hours, 3 hours and 4 hours post dose|Part 2: Time to Reach Terminal Phase Half-life (t1/2) of Oxytocin, Blood samples were collected at indicated time points to evaluate t1/2 of oxytocin. Pharmacokinetic parameters were calculated by standard non-compartmental analysis., -1 hour,-30 minutes,-15 minutes pre-dose, 2 minutes, 3 minutes, 5 minutes, 8 minutes,10 minutes, 15 minutes, 20 minutes, 30 minutes, 45 minutes, 1 hour, 1.5 hours, 2 hours, 2.5 hours, 3 hours and 4 hours post dose	Part 1: Number of Participants With Non-SAEs and SAEs, An adverse event is any untoward medical occurrence in a participant or clinical investigation participant, temporally associated with the use of a medicinal product, whether or not considered related to the medicinal product. An SAE is defined as any untoward medical occurrence that, at any dose: results in death; is life-threatening; requires inpatient hospitalization or prolongation of existing hospitalization; results in persistent disability/incapacity; is a congenital anomaly/birth defect; other situation according to medical or scientific judgment or is associated with liver injury and impaired liver function., Up to 15 days|Part 1: Absolute Values for Systolic Blood Pressure (SBP) and Diastolic Blood Pressure (DBP), Blood pressure of participants were measured at indicated time points in semi-supine position after 5 minutes rest., 30 minutes and 2 hours post dose|Part 1: Absolute Values of Heart Rate, Heart rate was measured in semi-supine position after 5 minutes rest, 30 minutes and 2 hours post dose|Part 1: Absolute Values of Respiration Rate, Respiration rate was measured in semi-supine position after 5 minutes rest, 30 minutes and 2 hours post dose|Part 1: Absolute Values of Temperature, Body temperature was measured in semi-supine position after 5 minutes rest, 30 minutes and 2 hours post dose|Part 1: Change From Baseline in SBP and DBP, SBP and DBP of participants were measured at indicated time points in semi-supine position after 5 minutes rest. Baseline was defined as the latest pre-dose assessment with a non-missing value at Day 1 (Pre-dose). Change from Baseline value is calculated as the value at the post-dose visit minus the Baseline value., Baseline (Day 1, pre-dose), 30 minutes and 2 hours post dose|Part 1: Change From Baseline in Heart Rate, Heart rate of participants were measured at indicated time points in semi-supine position after 5 minutes rest. Baseline was defined as the latest pre-dose assessment with a non-missing value at Day 1 (Pre-dose). Change from Baseline value is calculated as the value at the post-dose visit minus the Baseline value., Baseline (Day 1, pre-dose), 30 minutes and 2 hours post dose|Part 1: Change From Baseline in Respiration Rate, Respiration rate of participants were measured at indicated time points in semi-supine position after 5 minutes rest. Baseline was defined as the latest pre-dose assessment with a non-missing value at Day 1 (Pre-dose). Change from Baseline value is calculated as the value at the post-dose visit minus the Baseline value., Baseline (Day 1, pre-dose), 30 minutes and 2 hours post dose|Part 1: Change From Baseline in Body Temperature, Body temperature was measured at indicated time points in semi-supine position after 5 minutes rest. Baseline was defined as the latest pre-dose assessment with a non-missing value at Day 1 (Pre-dose). Change from Baseline value is calculated as the value at the post-dose visit minus the Baseline value., Baseline (Day 1, pre-dose), 30 minutes and 2 hours post dose|Part 1: Area Under the Concentration-time Curve From Time Zero (Pre-dose) to Three Hours (AUC ([0-3]) of Oxytocin, Blood samples were collected at indicated time points to evaluate AUC (0-3) of oxytocin. Pharmacokinetic parameters were calculated by standard non-compartmental analysis., Predose, 3 minutes, 5 minutes, 10 minutes, 15 minutes, 20 minutes, 30 minutes, 1 hour, 2 hours, 2.5 hours and 3 hours post dose on Day 1		GlaxoSmithKline	InVentiv Clinique|Monash University	FEMALE	ADULT	31	INDUSTRY	INTERVENTIONAL	Allocation: RANDOMIZED|Intervention Model: PARALLEL|Masking: NONE|Primary Purpose: TREATMENT	205920|2016-002672-27	2016-11-23	2019-03-01	2019-03-04	2016-12-21	2020-02-18	2020-03-23	GSK Investigational Site, Clayton, Victoria, 3168, Australia|GSK Investigational Site, Cambridge, Cambridgeshire, CB2 2GG, United Kingdom|GSK Investigational Site, Cambridge, CB2 2GG, United Kingdom	Study Protocol|Statistical Analysis Plan
	NCT02542813	Safety, Tolerability and Pharmacokinetics (PK) Study of Oxytocin (GR121619) Administered Via an Inhaled Route in Healthy Female Volunteers	Postpartum Hemorrhage	PHASE1	https://clinicaltrials.gov/study/NCT02542813		COMPLETED	Intramuscular (IM) oxytocin is the gold standard prophylactic therapy for post partum haemorrhage (PPH). However, in resource-poor settings within the developing world, the stability and therefore effectiveness of prophylactic IM oxytocin is diminished by a lack of appropriate refrigeration facilities and availability of trained health care professionals (HCPs) to administer IM injections. This study will be the first investigation of oxytocin in humans via the inhaled (IH) route and is designed to evaluate the safety and tolerability of inhaled oxytocin and the five non-pharmacologically active components in the placebo, and to establish the PK characteristics of up to four fixed escalating doses of inhaled oxytocin. In this single blind ascending dose-escalation study, the systemic exposure from up to four proposed escalating inhaled fixed-dose levels (50 micrograms \[mcg\], 200 mcg, 400 mcg and 600 mcg) will be compared with the systemic exposure following 10 international units (IU) of IM oxytocin in healthy premenopausal females.. A total of 15 subjects will be enrolled after screening sufficient number of healthy female subjects and the subjects will be assigned to one of the two treatment sequences. The total duration of this study is approximately 20 weeks.	NO	DRUG: IM oxytocin 10 IU|DRUG: IH oxytocin 50 mcg|DRUG: IH oxytocin 200 mcg|DRUG: IH oxytocin 400 mcg|DRUG: IH oxytocin 600 mcg|DRUG: Placebo	Number of subjects with adverse events (AEs), An AE is any untoward medical occurrence in a patient or clinical investigation subject, temporally associated with the use of a medicinal product, whether or not considered related to the medicinal product., Up to 16 weeks|Absolute values and changes over time of haematology from pre-dose values as a measure of safety and tolerability, Hematology assessments will be performed for the following parameters: platelet count, red blood cell (RBC) count, hemoglobin, hematocrit, white blood cells (WBC) (absolute), mean corpuscular volume (MCV), mean corpuscular hemoglobin (MCH), neutrophils, lymphocytes, monocytes, eosinophils, and basophils., Up to 20 weeks|Absolute values and changes over time of clinical chemistry from pre-dose values as a measure of safety and tolerability, Clinical chemistry assessments will be performed for the following parameters: blood urea nitrogen (BUN), creatinine, glucose, potassium, sodium, calcium, aspartate aminotransferase (AST), alanine aminotransferase (ALT), alkaline phosphatase, total and direct bilirubin, total protein, and albumin., Up to 20 weeks|Absolute values and changes over time of urinalysis from pre-dose values as a measure of safety and tolerability, Dipstick method will be used to measure pH, glucose, protein, blood and ketones., Up to 20 weeks|Absolute values and changes over time of blood pressure from pre-dose values as a measure of safety and tolerability, Three readings of blood pressure will be taken at screening (single readings at all other time-points)., Up to 20 weeks|Absolute values and changes over time of pulse rate from pre-dose values as a measure of safety and tolerability, Three readings of pulse rate will be taken at screening (single readings at all other time-points)., Up to 20 weeks|Absolute values and changes over time of heart rate from pre-dose values as a measure of safety and tolerability, Absolute values and changes over time of heart rate from pre-dose values as a measure of safety and tolerability., Up to 20 weeks|Absolute values and changes over time of 12-lead electrocardiogram (ECG) parameters (PR, QRS, QT, corrected QT [QTc] intervals) from pre-dose values as a measure of safety and tolerability, Triplicate 12-lead ECGs will be obtained screening and predose (predose IM oxytocin), and single 12-lead ECGs at all other time-points during the study using an ECG machine that automatically calculates the heart rate and measures PR, QRS, QT, and QTc intervals., Up to 20 weeks|Number of subjects with adverse respiratory events as monitored by spirometry including forced expiratory volume in 1 second (FEV1.0) and pulse oximetry as a measure of specific respiratory safety, FEV1 is the volume exhaled during the first second of a forced expiratory maneuver started from the level of total lung capacity. Pulse oximetry is a procedure used to measure the oxygen level (or oxygen saturation) in the blood., Up to 16 weeks|Plasma concentration profile for IH oxytocin, Blood samples will be withdrawn from subjects at pre dose, 3 minutes (mins), 5 mins, 10 mins, 20 mins, 0.5h, 0.75h, 1 hour (h), 1.5 h, 2 h, 2.5 h, 3 h, 4 h, 8 h, and 24 h (24 h post dose assessments only applicable to Dosing Session 1, Group 1 and the first 3 subjects at each new dose level \[Dosing Sessions 2 -4\])., Day 1, 2, and 3 of dosing session 1, and Day 1 of dosing session 2, 3, and 4|Plasma concentration profile for 10 IU IM oxytocin, Blood samples will be withdrawn from subjects at pre dose, 3 mins, 5 mins, 10 mins, 20 mins, 0.5 h, 0.75 h, 1 h, 1.5 h, 2 h, 2.5 h, 3 h, 4 h, and 8 h., Day 1, 2, and 3 of dosing session 1, and Day 1 of dosing session 2, 3, and 4|Composite PK parameters for IH oxytocin: maximum plasma concentration (Cmax), last quantifiable concentration (Clast), time to Cmax (tmax), area under the plasma concentration-time curve (AUC) and terminal phase half-life (t1/2), Blood samples will be withdrawn from subjects at pre dose, 3 mins, 5 mins, 10 mins, 20 mins, 0.5 h, 0.75 h, 1 h, 1.5 h, 2 h, 2.5 h, 3 h, 4 h, 8 h, and 24 h (24 h post dose assessments only applicable to Dosing Session 1, Group 1 and the first 3 subjects at each new dose level \[Dosing Sessions 2 -4\])., Day 1, 2, and 3 of dosing session 1, and Day 1 of dosing session 2, 3, and 4|Composite PK parameters for 10 IU IM oxytocin: Cmax, Clast, tmax, AUC and t1/2, Blood samples will be withdrawn from subjects at pre dose, 3 mins, 5 mins, 10 mins, 20 mins, 0.5 h, 0.75 h, 1 h, 1.5 h, 2 h, 2.5 h, 3 h, 4 h, and 8 h., Day 1, 2, and 3 of dosing session 1, and Day 1 of dosing session 2, 3, and 4	Composite of PK parameters: Cmax and AUC will be compared as data permit, For IM oxytocin: Blood samples will be withdrawn from subjects at pre dose, 3 mins, 5 mins, 10 mins, 20 mins, 0.5 h, 0.75 h, 1 h, 1.5 h, 2 h, 2.5 h, 3 h, 4 h, and 8 h.For IH oxytocin: Blood samples will be withdrawn from subjects at pre dose, 3 mins, 5 mins, 10 mins, 20 mins, 0.5 h, 0.75 h, 1 h, 1.5 h, 2 h, 2.5 h, 3 h, 4 h, 8 h, and 24 h (24 h post dose assessments only applicable to Dosing Session 1, Group 1 and the first 3 subjects at each new dose level \[Dosing Sessions 2 -4\])., Day 1, 2, and 3 of dosing session 1, and Day 1 of dosing session 2, 3, and 4		GlaxoSmithKline		FEMALE	ADULT	16	INDUSTRY	INTERVENTIONAL	Allocation: RANDOMIZED|Intervention Model: FACTORIAL|Masking: SINGLE (PARTICIPANT)|Primary Purpose: TREATMENT	201558	2015-09-14	2015-12-16	2015-12-16	2015-09-07		2017-10-19	GSK Investigational Site, Cambridge, CB2 2GG, United Kingdom
	NCT00385229	Post Term Pregnancy - Induction of Labor or Monitoring of Pregnancy	Perinatal Morbidity	NA	https://clinicaltrials.gov/study/NCT00385229		COMPLETED	Post term pregnancy is a risk pregnancy. Aim of the study was to investigate whether induction of labor at gestational age 289(41 weeks+2 days) reduces neonatal morbidity compared to expectant management. Secondary aims was to assess the effect on mode of delivery and maternal complications, as well as assess women's views and experiences. Our 0-hypothesis was that induction of labor at gestational age 41+2 did not result in better outcome of pregnancy, measured as perinatal morbidity. Following inclusion, women were randomly allocated to induction of labor or to monitoring of pregnancy every third day until delivery	NO	DRUG: induction of labor	Neonatal morbidity, peri- en postnatal	Maternal complications, peri- and postnatal|Mode of delivery, at birth|women's view, postpartum|Women's experiences, perinatal|Hormone levels, perinatal		St. Olavs Hospital	Norwegian University of Science and Technology	FEMALE	CHILD, ADULT, OLDER_ADULT	508	OTHER	INTERVENTIONAL	Allocation: RANDOMIZED|Intervention Model: PARALLEL|Masking: NONE|Primary Purpose: PREVENTION	REK 106-01	2002-09	2003-12	2004-07	2006-10-09		2011-11-04	Department of Obstetrics, St.Olavs Hospital, Trondheim University Hospital, Trondheim, 7006, Norway
	NCT03878316	Intranasal Oxytocin for the Treatment of Alcohol Use Disorder	Alcohol Use Disorder|Alcohol Misuse	PHASE2	https://clinicaltrials.gov/study/NCT03878316		RECRUITING	Primary: The primary objective of the study is to compare the efficacy of intranasal oxytocin in reducing the weekly percentage of heavy drinking days over the 10 weeks of maintenance treatment among subjects with moderate to severe Alcohol Use Disorder (AUD). A "heavy drinking day" is 4 or more drinks per drinking day for women and 5 or more drinks per drinking day for men. Secondary: Secondary objectives include assessment of other measures of the effects of oxytocin compared with placebo on reduction of alcohol use as well as effects on psychological assessments, alcohol craving, alcohol-related consequences, cigarette smoking and other nicotine use, retention in the study, safety, and application site (nares) tolerability throughout the study.	NO	DRUG: Instranasal Oxytocin	Weekly Percentage of Heavy Drinking Days, The primary efficacy endpoint is the weekly percentage of heavy drinking days during the 10-week maintenance treatment period. A "heavy drinking day" is 4 or more drinks per drinking day for women and 5 or more drinks per drinking day for men. Drinking data will be collected by the Timeline Followback (TLFB) method., 10 Weeks	Percentage of subjects with no heavy drinking days during treatment, 10 Weeks|Percentage of subjects abstinent from alcohol during treatment, 10 weeks|Percentage of subjects with at least a 1-level World Health Organization WHO) drinking risk category decrease, 10 weeks|Percentage of subjects with at least a 2-level World Health Organization WHO) drinking risk category decrease, 10 weeks|Percentage of days abstinent from alcohol per week, 10 weeks|Weekly mean number of drinks per week, 12 weeks|Weekly mean drinks per drinking day, 10 weeks|MINI AUD Score at end of study, 12 weeks|Cigarettes smoked per week among smokers, 10 weeks|Abstinence from cigarette smoking among smokers, 12 weeks|Other nicotine product use per week among other nicotine product users, 10 weeks|Experiences in Close Relationships-Relationship Structures Questionnaire (ECR-RS) scores (attachment-related anxiety), 12 weeks|PROMIS sleep disturbances scores, 10 weeks|PROMIS alcohol-related negative consequences scores, 10 weeks|PROMIS pain interference scores, 10 weeks|Profile of Moods States (POMS) scores (including subscale scores), 10 weeks|Urge to Drink Scores, 10 weeks		National Institute on Alcohol Abuse and Alcoholism (NIAAA)		ALL	ADULT, OLDER_ADULT	100	NIH	INTERVENTIONAL	Allocation: RANDOMIZED|Intervention Model: PARALLEL|Masking: QUADRUPLE (PARTICIPANT, CARE_PROVIDER, INVESTIGATOR, OUTCOMES_ASSESSOR)|Primary Purpose: TREATMENT	NCIG 007	2022-05-05	2023-12	2024-03	2019-03-18		2023-06-07	University of California, Los Angeles, California, 90095, United States|Johns Hopkins School of Medicine, Baltimore, Maryland, 21224, United States|Boston Medical Center, Boston, Massachusetts, 02118, United States|University of Virginia, Charlottesville, Virginia, 22904, United States
	NCT02080104	Intramuscular Versus Intravenous Prophylactic Oxytocin for Hemorrhage After Vaginal Delivery	Postpartum Hemorrhage	NA	https://clinicaltrials.gov/study/NCT02080104	oxytocin	UNKNOWN	Intramuscular versus intravenous prophylactic oxytocin for the third stage of labour following vaginal delivery: A randomised controlled trial	NO	DRUG: intarvenous and intramusculer 10 IU oxytocin	early postpartum hemorrhage, Blood loss during the birth and postpartum hemorrhage asset (within 24 hours\> 500 cc blood loss), postpartum 24 hours	Blood transfusion requirement, * Blood transfusion requirement * duration of phase 3 (\> 30 min) * necessity of additional treatments for postpartum hemorrhage * the necessity of manual removal of placenta * side effects of the, postpartum 24 hours		Hediye Dagdeviren		FEMALE	ADULT	2	OTHER_GOV	INTERVENTIONAL	Allocation: RANDOMIZED|Intervention Model: PARALLEL|Masking: NONE|Primary Purpose: TREATMENT	27-01.14-02-02	2014-02	2015-02	2015-02	2014-03-06		2014-03-06	BakÄ±rkoy Dr Sadi Konuk Teaching and Research Hospital, Istanbul, 34140, Turkey
	NCT02362945	Hexakaprone Treatment for Post-Partum Hemorrhage Prophylactic	Post-Partum Hemorrhage	PHASE3	https://clinicaltrials.gov/study/NCT02362945		UNKNOWN	Post-Partum Hemorrhage (PPH) is a common obstetrical complication. It may occur after both vaginal and cesarean delivery with a reported prevalence of 4-6% of deliveries \[1\]. Prophylactic treatment with oxytocin after fetus extraction is a common practice. \[1,2\]Transexamic acid - Hexakapron is a potent antifibrinolytic, it prevents lysine adhesion to plasminogen molecules by blocking its binding site. It can lower fibrinolysis rate and by that reduce bleeding \[9\]. Systematic treatment of anti-fibrinolytic drugs is in surgical practice after procedures such as coronary artery bypass graft, orthopedic surgeries and liver transplantation \[10-13\]. Hexakapron is an FDA approved drug, it is defined as a class B drug for pregnancy and lactation \[12\], it is already being used in a non-routine fashion in the delivery room during PPH.In obstetrics Hexakapron given before vaginal or cesarean delivery has been presumed to decrease blood loss and PPH. 2 studies that included 453 woman reported decrease in PPH (RR 0.51, 95% CI 0.36 to 0.72) \[13-15\]. However specific protocols for prophylactic treatment with Hexakapron as available with oxytocin are lacking, and further research is necessary to determine such guidelines \[16\].	NO	DRUG: Intervention group:	Decrease post-partum hemoglobin decline., Assessment of the hemoglobin decline - the decline will be calculated as the gap between the hemoglobin level prior delivery and the the hemoglobin measured 48-72 hours post delivery., 24 month	Decrease PPH., rates of Post-partum hemorrhage will be assessed by The difference between the groups, 24 month|Decrease the need for post-partum uterine manual revision., rates of Post-partum uterine manual revision will be assessed by The difference between the groups the difference will be assessed by a chi-square test., 24 month		Yariv yogev	Rabin Medical Center	FEMALE	ADULT	1000	OTHER	INTERVENTIONAL	Allocation: RANDOMIZED|Intervention Model: PARALLEL|Masking: NONE|Primary Purpose: TREATMENT	0656-14	2015-10	2017-01	2017-01	2015-02-13		2015-09-09
	NCT06036004	Oxytocin Substitution Therapy in Patients With Central Diabetes Insipidus	Central Diabetes Insipidus (cDI)	PHASE2	https://clinicaltrials.gov/study/NCT06036004	OxyTUTION	NOT_YET_RECRUITING	This randomized, placebo-controlled, double-blind trial aims to investigate intranasal OXT as a novel therapeutical option in central diabetes insipidus (cDI) to improve psychological symptoms and socio-emotional functioning. Optionally, patients can present for additional assessments in sub-studies: * fMRI sub-study at day 14 (Â± 2 days) (one additional visit) * Social-stress sub-study at day 14 (Â± 2 days) (one additional visit)	NO	DRUG: Intranasal OXT|OTHER: Placebo nasal spray	Change in State-Trait Anxiety Inventory (STAI) questionnaire to assess general anxiety levels, Questionnaire with scores ranging from 1 ("almost never") to 4 ("almost always"). The STAI has two sub-scales, the State-Anxiety Scale (STAI-S; 20 items) and the Trait-Anxiety Scale (STAI-T; 20 items). The STAI-S evaluates the current state of anxiety, asking how respondents feel "right now," using items that measure subjective feelings of apprehension, tension, nervousness, worry, and activation/arousal of the autonomic nervous system. The STAI-T evaluates relatively stable aspects of "anxiety proneness," including general states of calmness, confidence, and security. The total scores range from 20 to 80, with higher scores indicating more pronounced anxiety. A score above 39/80 indicates clinically significant anxiety symptoms., Day 0, day 1, day 14, day 28|Change in EmBody/EmFace to assess recognition of facial and body expressions, The EmBody and EmFace subtasks comprise each of 42 stimuli showing body or facial expressions of angry, happy, or neutral affect. Stimuli last 1.5 seconds at 24 frames per second and are geometrically and optically standardised to prevent biases induced by ethnic cues. Each trial consists of one point-light display (PLD), followed by a response window during which participants are asked to indicate via mouse input which emotion they believe was portrayed in the PLD in a three-option forced-choice format (angry-neutral-happy). The total correct classification scores range from 0 to 42 (for each sub-task), with higher scores indicating more correct recognition of facial \& body expressions., Day 0, day 1, day 28	Change in Facial emotion recognition task (FERT) to assess emotion recognition and empathy, The FERT assesses the recognition of basic emotions. The task includes ten neutral faces and 160 faces that express one of four basic emotions (i.e., happiness, sadness, anger, and fear), with pictures morphed between 0% (i.e., neutral) and 100% in 10% steps. Stimuli are shown in random order for 500 ms, followed by the rating screen, where participants have to indicate the correct emotion. The outcome measure is accuracy (proportion correct)., Day 0, day 28|Change in Multifaceted Empathy Test (MET) to assess the cognitive and emotional aspects of empathy, The computer-assisted test consists of 40 photographs that showed people in emotionally charged situations. To assess cognitive empathy, the participants are required to infer the mental state of the subject in each scene and indicate the correct mental state from a list of four responses. Cognitive empathy is the percentage of correct responses in the total responses. To measure emotional empathy, the subjects are asked to rate how much they feel for an individual in each scene (i.e., explicit emotional empathy) and how much they are aroused by each scene (i.e., implicit emotional empathy) on a 1-9 point scale., Day 0, day 1, day 28|Change in Hamilton Anxiety Rating Scale (HAM) to assess the severity of anxiety symptoms, The scale consists of 14 items, each defined by a series of symptoms, and measures both psychic anxiety (mental agitation and psychological distress) and somatic anxiety (physical complaints related to anxiety). The physician/psychologist is instructed to assess the extent to which the patient displays the given criterion. Each item is independently scored on a scale of 0 (not present) to 4 (severe), with a total score range of 0-56 (\<17 indicates mild severity, 18-24 mild to moderate severity, and 25-30 moderate to severe)., Day 0, day 28|Change in Toronto Alexithymia Scale 20 (TAS-20) to assess emotions experienced by oneself or others, The TAS 20 has a three- factor structure: difficulty identifying and describing feelings and externally oriented thinking. It includes 20 items with scores ranging from 1 (strongly disagree) to 5 (strongly agree). The total scores range from 20 to 100, with higher scores indicating worse alexithymia. A score of â‰¥61 indicates alexithymia (difficulty understanding one's emotions), a score of 52 to 60 indicates possible alexithymia, and a â‰¤51 non-alexithymia., Day 0, day 28|Change in Autism-Spectrum Quotient Test (AQ) to assess the expression of ASD traits in an individual by his or her subjective self-assessment, The AQ consists of 50 items, with four choices for each item from "definitely agree" to "definitely disagree" and a total score from 0 to 50. A score above the proposed cut-off of 29 highlights significant traits of autism, Day 0, day 28|Change in Beck's Depression Inventory II (BDI-II) to assess depression, It uses 21 items ranked from 0 (symptom absent) to 3 (severe symptoms) to measure the severity of depression. The minimum score is 0, and the maximum score is 63. In non-clinical populations, scores above 20 indicate depression. In those diagnosed with depression, the score â‰¤16, mild mood disturbance; 17 to 20, borderline clinical depression, 21 to 30, moderate depression, and score â‰¥31, severe depression., Day 0, day 28	Change in Close third-person assessment, A telephone interview with a close third individual can be conducted to provide a subjective assessment at the beginning and the end of the treatment phase. Assessment will be done by rating 10 socio-emotional items such as "closeness to others," "anxious behaviour daily life," "empathic feeling," etc., by using unidirectional 100-point or bidirectional -50/+50-point visual analogue scales., Day 0, day 28	University Hospital, Basel, Switzerland		ALL	ADULT, OLDER_ADULT	112	OTHER	INTERVENTIONAL	Allocation: RANDOMIZED|Intervention Model: PARALLEL|Masking: TRIPLE (PARTICIPANT, INVESTIGATOR, OUTCOMES_ASSESSOR)|Primary Purpose: TREATMENT	2023-01010; kt22ChristCrain	2023-10	2026-10	2026-10	2023-09-13		2023-09-13	University Hospital Basel, Department of Endocrinology, Diabetes & Metabolism, Basel, 4031, Switzerland
	NCT02985749	A Study of Oxytocin for the Treatment of Social Impairment in Individuals With High Functioning Autism Spectrum Disorder	Autism Spectrum Disorder|Pervasive Developmental Disorder|ASD|PDD	PHASE3	https://clinicaltrials.gov/study/NCT02985749		COMPLETED	This study is an 8-week pilot trial with oxytocin nasal spray (Syntocinon) as a treatment for social impairment in children and adults with high functioning autism spectrum disorders (ASD). The investigators hypothesize that oxytocin will be safe, tolerable, and effective in improving social deficits in individuals with ASD.	YES	DRUG: Intranasal Oxytocin	Change in ASD Symptoms Social Responsiveness Scale 2 (SRS-2) Scale From Baseline to Week 8, Change in ASD symptoms as measured by change from baseline on the Social Responsiveness Scale 2 (SRS-2) scale. The SRS-2 is a 65-item rating scale completed that is used to measure the severity of autism spectrum symptoms as they occur in natural settings. The SRS-2 School Age form is completed by a parent or guardian for patients ages 9-17 and the SRS-2 Adult Self-report is completed by patients ages 18-59. Total raw scores range from 0 to 195, with higher scores indicating increased symptom severity., 8 weeks			Massachusetts General Hospital		ALL	CHILD, ADULT	7	OTHER	INTERVENTIONAL	Allocation: NON_RANDOMIZED|Intervention Model: SINGLE_GROUP|Masking: NONE|Primary Purpose: TREATMENT	2016P002148	2017-10-09	2019-01-09	2019-01-09	2016-12-07	2023-06-14	2023-08-16	Massachusetts General Hospital, Cambridge, Massachusetts, 02114, United States	Study Protocol and Statistical Analysis Plan
	NCT01931033	An Open-Label Trial of Oxytocin in Adolescents With Autism Spectrum Disorders	Autism Spectrum Disorders|Pervasive Developmental Disorders|ASD|PDD	NA	https://clinicaltrials.gov/study/NCT01931033		COMPLETED	This study is an 8-week open-label trial testing oxytocin nasal spray (Syntocinon) as a treatment for social impairment in adolescents with autism spectrum disorders (ASD). We hypothesize that oxytocin nasal spray will be safe, tolerable, and effective in improving the core symptoms of autism spectrum disorders in adolescents ages 11-17.	YES	DRUG: Intranasal Oxytocin	Change in ASD Symptoms Social Responsiveness Scales 2 (SRS-2) Scales From Baseline to Week 8, Change in ASD symptoms as measured by change from baseline on the Social Responsiveness Scale 2 (SRS-2) scale. The SRS-2 is a 65-item rating scale completed that is used to measure the severity of autism spectrum symptoms as they occur in natural settings. The SRS-2 School Age form is completed by a parent or guardian for patients ages 9-17 and the SRS-2 Adult Self-report is completed by patients ages 18-59. Total raw scores range from 0 to 195, with higher scores indicating increased symptom severity., Week-8|Number of Participants With â‰¥30% Reduction in SRS Raw Score and CGI Improvement Scores of â‰¤ 2 at Week 8, The SRS-2 is a 65-item rating scale completed that is used to measure the severity of autism spectrum symptoms as they occur in natural settings. The SRS-2 School Age form is completed by a parent or guardian for patients ages 9-17 and the SRS-2 Adult Self-report is completed by patients ages 18-59. Total raw scores range from 0 to 195, with higher scores indicating increased symptom severity. The Clinical Global Impression Improvement scale (CGI-ASD-I) is a clinician rated measure of ASD improvement. Improvement scores range from 1 (very much improved) to 7 (very much worse)., Week-8			Massachusetts General Hospital		ALL	CHILD	8	OTHER	INTERVENTIONAL	Allocation: NA|Intervention Model: SINGLE_GROUP|Masking: NONE|Primary Purpose: TREATMENT	2013-P-001548	2013-10	2016-02-22	2016-02-22	2013-08-29	2023-09-12	2023-10-04	Massachusetts General Hospital, Boston, Massachusetts, 02114, United States
	NCT01712646	Daily Intranasal Oxytocin for Childhood-Onset Schizophrenia	Childhood Onset Psychotic Disorders|Schizophrenia	PHASE1|PHASE2	https://clinicaltrials.gov/study/NCT01712646		TERMINATED	Background: - Oxytocin is a chemical that the brain normally produces. It plays an important part in the way humans and other animals act in social and emotional situations. Adults with schizophrenia have been studied to see if oxytocin can reduce some symptoms of schizophrenia, such as hearing voices, feeling suspicious, and not feeling interested in daily life. These studies show that oxytocin may help. However, it has not been studied in children who develop schizophrenia. Researchers want to see if oxytocin, given as a nasal spray, is safe and can reduce schizophrenia symptoms in children. Objectives: - To see if an oxytocin nasal spray can reduce schizophrenia symptoms in children. Eligibility: - Children above 10 years of age who have childhood-onset schizophrenia, and have schizophrenia symptoms in spite of taking medication. Design: * This study will last 4 weeks. Participants will stay in the hospital for the entire period of the study. Participants may also have an extra 2 weeks of study medication and 1 week of testing immediately following the initial 4 weeks. * Participants will be screened with a physical exam and medical and psychiatric history. They will provide blood and urine samples, and have imaging studies of the brain. They will also have tests to look at their social and emotional functioning. These tests will take 1 week to perform. * Participants will have either oxytocin or placebo nasal spray twice daily for 2 weeks. * At the end of the 2-week period with nasal spray, there will be 1 week with no nasal spray. All the tests of week 1 will be repeated. * The optional extra 3 weeks (2 weeks with oxytocin and one week for testing) will be similar to the second, third, and fourth weeks of the study. All participants will have oxytocin during this period.	NO	DRUG: Intranasal Oxytocin	Blood plasma oxytoxin levels|Neuocircuitry alterations in amygdale/cingulated|Brain activity alterations during exposure to social stimuli|Improved psychosis/anxiety symptoms|Improved DANVA-2/NEPSY-2/social interaction scores			National Institute of Mental Health (NIMH)		ALL	CHILD, ADULT, OLDER_ADULT	18	NIH	INTERVENTIONAL	Allocation: RANDOMIZED|Intervention Model: PARALLEL|Masking: |Primary Purpose: TREATMENT	130004|13-M-0004	2012-10-05	2016-06-20		2012-10-23		2017-07-07	National Institutes of Health Clinical Center, 9000 Rockville Pike, Bethesda, Maryland, 20892, United States
	NCT01256060	Intranasal Oxytocin for the Treatment of Children and Adolescents With ASD (OXY)	Autism Spectrum Disorder	PHASE2	https://clinicaltrials.gov/study/NCT01256060		COMPLETED	Extensive data has been accumulated to suggest that central release of oxytocin is important for social cognition and function, as well as likely involved in anxiety modulation and repetitive behaviors. The principal investigators of this study have previously documented: 1) an association between Autism Spectrum Disorder and a single nuclear polymorphism of the oxytocin receptor gene, 2) ability to measure oxytocin levels in the blood by enzyme immunoassay and 3) preliminary data to support safety and efficacy of intranasal oxytocin in the treatment of social deficits and repetitive behaviors in adults with autism. A medication treatment targeting the core deficits of Autism Spectrum Disorder in childhood is highly valuable because it could influence the developmental trajectory and make further psychosocial interventions possible. In this context, we propose a small dose finding study to confirm that the dose used in the adult study is not more than the maximum tolerated dose in youth. '	YES	DRUG: Intranasal Oxytocin	Maximum Tolerated Dose (MTD), The hypothesis is that the maximum tolerated dose in a range of 0.2-0.4 IU/kg / dose will be 0.4 IU/kg / dose, as was the case in the adult study, given that oxytocin is not stored in body fat and does not depend on liver or renal clearance., 12 Weeks|Number of Participants With Serious Adverse Events, This will be reported as the number of participants who experienced a serious advert event throughout the study., 24 Weeks	Baseline Levels of Oxytocin in Relation to Either Safety or Treatment Response, Children and adolescents with lower plasma oxytocin levels at baseline will show treatment related changes in social cognition. Children and adolescents with higher oxytocin plasma levels will show diminished or less dramatic treatment responses and may have more difficulty tolerating the treatment., 12 Weeks|Blood Levels of Oxytocin During the Trial in Relation to Safety or Treatment Response, Children and adolescents with minimal changes in plasma level of oxytocin after treatment will be less responsive to treatment. Children and adolescents with atypical patterns of increase in oxytocin may be more sensitive to dose-related tolerability., 12 Weeks	Changes in Measures of Social Cognition, Social Function, Repetitive Behaviors, and Anxiety (Baseline to Week 12), Social Cognition (higher score=positive response) 1. Let's Face It Skills Battery; i. Matchmaker (0-100); ii. Faces (0-100); iii. Houses (0-100) 2. Eyes Test (0-28) 3. Strange Stories (0-16) 4. Irony and Empathy (0-24) Social Function 1. Aberrant Behavior Checklist (0-48) (lower score=positive response) 2. Behavioral Assessment System for Children (higher score=positive response); i. Social: age 8 to 11 \& 15 to 18 (18-69); age 12 to 14 (21-70); ii. Functional: age 8 to 14 (10-66); age 15 to 18 (10-64) 3. Social Responsiveness Scale (higher score=positive response); male (34-127); female (35-142) Anxiety (lower score=positive response) a. Child Symptom Inventory; i. Separation: male (44-106); female (44-101); ii. Generalized: male (40-101); female (41-96) Repetitive Behaviors (lower score=positive response) 1. Child Yale-Brown Obsessive-Compulsive Scale (0-20) 2. Repetitive Behavior Scale (0-129) Measures insensitive to change will be omitted from results., 12 Weeks|Measures of Social Function - The Clinical Global Impressions - Social Scale (Baseline to Week 12), Social Function a) Clinical Global Impressions - Social Scale (1-7) (lower score=positive response). The results will be reported as the number of participants that were classified as a social responder (achieving a score of 1 or 2 on the scale)., 12 Weeks	Evdokia Anagnostou	Holland Bloorview Kids Rehabilitation Hospital|The Hospital for Sick Children|University of Illinois at Chicago	ALL	CHILD	15	INDIV	INTERVENTIONAL	Allocation: NA|Intervention Model: SINGLE_GROUP|Masking: NONE|Primary Purpose: TREATMENT	10-001	2010-11	2013-03	2013-03	2010-12-08	2015-01-13	2016-08-12	Holland Bloorview Kids Rehabilitation Hospital, Toronto, Ontario, M4G 1R8, Canada
	NCT01002300	Oxytocin and Social Cognition in Frontotemporal Dementia	Frontotemporal Dementia|Pick's Disease	NA	https://clinicaltrials.gov/study/NCT01002300		COMPLETED	Investigations into the components of cognition damaged in frontotemporal dementia (FTD) demonstrate that patients with FTD show deficits in facial and verbal expression recognition, lack insight into what others think or might do (theory of mind skills), and in decision making tasks requiring processing of positive versus negative feedback. These cognitive functions are thought to be critical for appropriate social behavioural regulation (Blair, 2003). Recent studies in animal models and humans suggest that the neuropeptide oxytocin is an important mediator of social behavior and that oxytocin may facilitate emotion recognition, theory of mind processing, and prosocial behaviors (Donaldson and Young, 2008). Together, these findings suggest that upregulation of oxytocin dependent mechanisms of social and emotional cognition may be a valuable treatment approach in patients with FTD. The aim of this study is to determine how administration of intranasal oxytocin to patients with frontotemporal dementia affects behavior and processing of specific types of social and emotional information.The investigators' hypothesis is that oxytocin administration will improve emotional and social cognitive deficits in patients with FTD, resulting in improved decision making and behaviour.	NO	DRUG: intranasal oxytocin	Performance on Emotion Recognition Tasks, Day of treatment	Behavioural Ratings of Emotional Sensitivity and Repetitive Behaviours, One week following treatment|Side effects, 1 week after treatment		Lawson Health Research Institute	The Alzheimer Society London and Middlesex	ALL	ADULT, OLDER_ADULT	24	OTHER	INTERVENTIONAL	Allocation: RANDOMIZED|Intervention Model: CROSSOVER|Masking: QUADRUPLE (PARTICIPANT, CARE_PROVIDER, INVESTIGATOR, OUTCOMES_ASSESSOR)|Primary Purpose: TREATMENT	R-08-395|15398	2009-09	2010-11	2010-11	2009-10-27		2014-03-18	Cognitive Neurology and Alzheimer's Research Centre, St. Joseph's Hospital, London, Ontario, N6A 3T8, Canada
	NCT02127073	Pilot Study of Oxytocin and microRNA Identification in NAF, Serum, and Tissue in Women With Breast Cancer	Breast Cancer|Ductal Carcinoma in Situ	PHASE2	https://clinicaltrials.gov/study/NCT02127073		SUSPENDED	The purpose of this study is to examine the genetic material called microRNA of three types of specimens from women with breast cancer. The study also seeks to examine the effectiveness of using a new agent called oxytocin to increase the amount of nipple fluid that can be collected during surgery.	NO	DRUG: Intranasal Oxytocin	Percentage of patients with detection of microRNA in NAF, serum, or tissue, 3 years	Percentage of patients with collection of â‰¥ 5 Î¼L of nipple aspirate fluid, 3 years		Sheldon Feldman		FEMALE	ADULT, OLDER_ADULT	40	OTHER	INTERVENTIONAL	Allocation: NA|Intervention Model: SINGLE_GROUP|Masking: NONE|Primary Purpose: BASIC_SCIENCE	AAAL5203	2014-03	2027-03	2027-03	2014-04-30		2023-08-07	Columbia University Medical Center, New York, New York, 10032, United States
	NCT02498236	Target Engagement for Oxytocin: Dose Ranging Study	Schizophrenia Spectrum	NA	https://clinicaltrials.gov/study/NCT02498236	R21Dose	COMPLETED	This study will evaluate the effect of 8 doses of intranasal oxytocin or placebo on two proposed measures of target engagement in brain. The targets are (1) the suppression of a particular wave form (mu) on the electroencephalogram (EEG) while subjects observe a socially relevant form of motion and (2) pupil dilation will subjects identify faces showing different emotions.	YES	DRUG: Intranasal Oxytocin	Mu Suppression on EEG, This primary outcome measure is mu suppression recorded during a biological motion task. In this task, participants view point-light walker (PLW) animations of a human; the PLWs were either male or female, happy or sad, or walking towards or away from the viewer. In addition to the humans, there was a control condition which consisted of a circle moving either left or right. In separate blocks, participants had to identify either the gender, the emotion, or intention (i.e., direction) of the walker, or the direction of the circle, while their EEG was recorded. The primary measure was mu activity (8-12 Hz) recorded over 3 central electrodes. Mu suppression was calculated as the log10 transformed ratio of mu power to one of the three human conditions compared to the circle: log10(human/circle). A negative value indicates suppression of mu activity to human walkers vs. circles. We are presenting the mean (SD) of this suppression ratio collapsed over the 3 human conditions., Baseline, 1 Week|Pupil Dilation While Observing Faces, This primary outcome measure is pupil size recorded during a facial affect identification task. In this task, participants view faces portraying happy, afraid, or neutral faces; scrambled images of the faces were also shown. There were 64 trials: 16 trials per each image type. The primary measure was the difference in pupil size averaged over the happy and fearful faces from the scrambled face condition. A positive value indicates greater pupil dilation relative to the scrambled face; a negative value indicates greater pupil constriction relative to the scrambled face. Baseline was defined as the median pupil width 1 second prior to stimulus onset. Pupil sizes during each trial were baseline-corrected by dividing them by baseline median width. Resulting pupil size timecourses were averaged within-subject for each type of stimulus (happy, afraid, neutral, scrambled). The primary dependent variable was computed by taking the average of the change in pupil size between 1 and 3 s., Baseline, 1 Week			University of California, Los Angeles		ALL	ADULT, OLDER_ADULT	51	OTHER	INTERVENTIONAL	Allocation: RANDOMIZED|Intervention Model: CROSSOVER|Masking: TRIPLE (PARTICIPANT, CARE_PROVIDER, OUTCOMES_ASSESSOR)|Primary Purpose: OTHER	R21	2015-09	2017-07-01	2017-07-01	2015-07-15	2018-07-25	2019-01-31		Study Protocol, Statistical Analysis Plan, and Informed Consent Form
	NCT05432089	The Effects of Oxytocin Administration to Patients and Therapists on Physiological Synchronization	Severe Mental Illness	PHASE2	https://clinicaltrials.gov/study/NCT05432089		RECRUITING	Introduction: Oxytocin (OT) is a nine-amino acid neuropeptide, known to have a fundamental role in social communication. In a recent randomized, double-blind, placebo-controlled study carried out in Shalvata Mental Health Center, OT was administrated to patients suffering from severe mental health illness. The results indicated that OT has a clear beneficial effect on therapeutic outcomes. However, to our knowledge, the effect of OT administration to both patients and therapists on the therapeutic process was never tested. Substance administration to caregivers is therefore possible, and could, in some cases, provide further knowledge about the caregiving dynamics. Since we know the therapist's characteristics effect the therapeutic alliance and that OT is associated with the therapeutic alliance, patient-therapist bond, and therapy outcome, we are led to ask if OT administration to patients and therapists could allow for a deeper understanding of OT's effects on the therapeutic process. Another variable found to be associated with the therapeutic process is Physiological Synchronization. Physiological Synchronization (PS) is a primarily interpersonal phenomenon which includes coordination of physiological signals between two or more interacting individuals. Despite the rising number of studies examining PS, its physiological and psychological mechanisms are yet to be fully understood. Based on literature indicating associations between OT and PS, and associations each of them has with the therapeutic process and its facilitators, in this study we wish to examine the influence of OT on PS through intranasal OT administration to patients alone and to patients and therapists together. Research Hypotheses: 1. Patients receiving OT will demonstrate higher levels of PS during the measured session compared to patients receiving placebo. 2. Patients receiving OT will report higher levels of perceived therapist empathy as compared to patients receiving placebo. 3. These associations will be stronger when both patient and therapist receive OT in comparison to patient alone. 4. Changed in PS and empathy will be associated with OT even after controlling for patient rated alliance and session impact. 5. These findings will sustain after controlling for severity of symptoms and attachment patterns. Method: Participants. Sixty patients and their therapists will be recruited for the pilot study. Patients will be recruited from the inpatient adult psychiatric wards at Shalvata Mental Health Center. Therapists in this study will be comprised of psychologists, psychiatrists, and social workers, in different stages of seniority and training. Instruments. Attachment patterns, symptom severity, side effects and therapeutic process measurements - working alliance, perceived empathy and session impact - will be assessed using self-report questionnaires. PS will be measured by recordings of the electrodermal activity (EDA) measured by skin conductance signals, using a galvanic skin response (GSR) device. Oxytocin Administration will be performed intranasally using a spray containing 24U. Procedure. Sixty patients meeting inclusion criteria and their therapists will be recruited for the pilot study. Dyads will be randomized and double-blindly allocated to receive intra-nasal oxytocin or placebo. Dyads will be followed for two consecutive sessions, approximately at their fourth and fifth sessions. After signing informed consent forms, patients and therapists will complete therapeutic process measurements, and patients will be assessed for the severity of their symptoms and attachment patterns. Prior to the first session, patients will be administrated with either IN-OT or PLC and will wait for 30 minutes before the beginning of the session. Skin conductance synchrony will be measured during the session. At the end of the session, therapeutic process measurements will be assessed in both patients and therapists, and patients will complete a side-effect questionnaire. Prior to the second session, both patients and therapists will receive either IN-OT or PLC (each dyad will receive the same substance) and will wait for 30 minutes before the beginning of the session. Skin conductance synchrony will then be measured during the session. At the end of the session, therapeutic process measurements will be assessed in both patients and therapists alongside with a side-effect questionnaire. The uniqueness of the proposed study is rooted in the view of the psychotherapy dyad as undetached, by focusing on the dyad and not on the patient alone. Focusing on patient-therapist synchronization lies on the understanding of the patient-therapist bond as co-dependent and co-affected. Such research could increase our understanding of PS between patient and therapist and its meaning in psychotherapy research and practice.	NO	DRUG: Intranasal Oxytocin	skin conductance synchrony, as measured by GSR devices during sessions, 1-2 weeks including 2 consecutive psychotherapy sessions	working alliance, as measured by The Working Alliance Inventory - Short Revised (WAI - SR; Hatcher \& Gillapsy, 2006)., 1-2 weeks including 3 measurements: baseline, post-session 1 and post-session 2.|perceived empathic understanding, as measured by The Barrett-Lennard Relationship Inventory - Empathy Scale (BLRI; Barrett-Lennard, 1962)., 1-2 weeks including 3 measurements: baseline, post-session 1 and post-session 2.|session impact, as measured by the Session Evaluation Questionnaire (SEQ; Stiles \& Snow, 1984)., 1-2 weeks including 2 measurements: post-session 1 and post-session 2.		Shalvata Mental Health Center		ALL	ADULT, OLDER_ADULT	120	OTHER	INTERVENTIONAL	Allocation: RANDOMIZED|Intervention Model: PARALLEL|Masking: QUADRUPLE (PARTICIPANT, CARE_PROVIDER, INVESTIGATOR, OUTCOMES_ASSESSOR)|Primary Purpose: TREATMENT	0002-22-SHA	2023-03-30	2024-07-01	2025-07-01	2022-06-27		2023-03-28	Shalvata Mental health Center, Hod Hasharon, Israel
	NCT03197662	Intranasal Oxytocin vs. Placebo for the Treatment of Hyperphagia in Prader-Willi Syndrome	Prader-Willi Syndrome|Hyperphagia	PHASE2	https://clinicaltrials.gov/study/NCT03197662		RECRUITING	This study is a phase 2 randomized double blind 8-week treatment trial of intranasal OXT vs. placebo in 50 subjects aged 5 to 17 years with PWS in order to assess IN-OXT's affect on measurements of (1) eating behaviors (2) repetitive behaviors (3) weight and body composition (4) quality of life (5) salivary OXT and hormone levels (including ghrelin, pancreatic polypeptide, peptide YY, GLP-1, insulin, glucagon, testosterone, and estrogen). If superior to placebo, this data will add to the current knowledge that OXT is an effective treatment for hyperphagia as well as other symptoms of PWS. Funding Source- FDA OOPD	NO	DRUG: Intranasal Oxytocin (IN-OXT)|DRUG: Matched Placebo	Hyperphagia Questionnaire for Clinical Trials, Assesses Eating Behaviors and Hyperphagia in PWS. Repeated Measures Analysis., From Randomization at Baseline until Endpoint at Week 8 (Change over 8 weeks)	Repetitive Behavior Scale Revised (RBS-R), Change in Repetitive Behavior Scale (RBS-R) from baseline to endpoint, From Randomization at Baseline until Endpoint at Week 8 (Change over 8 weeks)|BMI, Change in BMI from baseline to endpoint, From Randomization at Baseline until Endpoint at Week 8 (Change over 8 weeks)|Body Composition, Change in Body Composition (measured via bioelectrical impedance analysis) from baseline to endpoint, From Randomization at Baseline until Endpoint at Week 8 (Change over 8 weeks)|World Health Organization Quality of Life Questionnaire (WHOQOL), Change in World Health Organization Quality of Life Questionnaire from baseline to endpoint, From Randomization at Baseline until Endpoint at Week 8 (Change over 8 weeks)|Aberrant Behavior Checklist, Change in Aberrant Behavior Checklist (ABC) from baseline to Endpoint., From Randomization at Baseline until Endpoint at Week 8 (Change over 8 weeks)|Salivary Oxytocin Concentration, Change in Salivary Oxytocin Concentration from baseline to endpoint, From Randomization at Baseline until Endpoint at Week 8 (Change over 8 weeks)|Caregiver Strain Questionnaire, Change in Caregiver Strain Questionnaire from baseline to endpoint, From Randomization at Baseline until Endpoint at Week 8 (Change over 8 weeks)|Montefiore-Einstein Rigidity Scale-Revised PWS (MERS-PWS):, Change in three domains of rigid behavior from baseline to endpoint, From Randomization at Baseline until Endpoint at Week 8 (Change over 8 weeks)	Automated, Self-Administered, 24 Hour Recall Diary System, Change in ASA 24: Automated, Self-Administered, 24 Hour Recall Diary System from baseline to endpoint, From Randomization at Baseline until Endpoint at Week 8 (Change over 8 weeks)|Relationship between weight-based dosing and hyperphagia treatment response, From Randomization at Baseline until Endpoint at Week 8 (Change over 8 weeks)|Hormone levels (Ghrelin, pancreatic polypeptide, peptide YY, GLP-1, insulin, glucagon, testosterone, and estrogen), Change in hormone levels (ghrelin, pancreatic polypeptide, peptide YY, GLP-1, insulin, glucagon, testosterone, and estrogen) from baseline to endpoint., From Randomization at Baseline until Endpoint at Week 8 (Change over 8 weeks)	Montefiore Medical Center		ALL	CHILD	50	OTHER	INTERVENTIONAL	Allocation: RANDOMIZED|Intervention Model: PARALLEL|Masking: QUADRUPLE (PARTICIPANT, CARE_PROVIDER, INVESTIGATOR, OUTCOMES_ASSESSOR)|Primary Purpose: TREATMENT	2017-8076|FD-R-05106-01	2018-04-11	2023-08-31	2023-08-31	2017-06-23		2022-08-22	Montefiore Medical Center, Albert Einstein College of Medicine, Bronx, New York, 10461, United States
	NCT02629991	Oxytocin vs. Placebo for the Treatment Hyperphagia in Children and Adolescents With Prader-Willi Syndrome	Prader-Willi Syndrome|Hyperphagia	PHASE2	https://clinicaltrials.gov/study/NCT02629991	OXT-PWS	COMPLETED	The investigators propose a randomized double-blind 8 week treatment trial of intranasal oxytocin (IN-OXT) vs. placebo in 24 subjects aged 5 to 18 years with PWS in order to assess IN-OXT's affect on (1) Eating behaviors (2) Repetitive and disruptive behaviors and (3) Salivary OXT levels.	YES	DRUG: Intranasal Oxytocin (IN-OXT)|OTHER: Matched Placebo	Hyperphagia Questionnaire (HQ)- Total Score, The Hyperphagia Questionnaire (HQ)- Total Score. The HQ is a 11-item clinician-rated instrument that was designed to measure food related behaviors in PWS. Items map onto 3 subscales; Hyperphagic Behavior, Hyperphagic Drive, and Hyperphagia Severity. The subscales are summed together to compute the Total Score. The Total Score ranges from 11-55, with higher scores indicating more hyperphagia and a worse outcome., Assessed trends over multiple time points (weeks 0, 2, 4, 6, and 8), week 0 (baseline), week 4 and week 8 are reported.|Hyperphagia Questionnaire (HQ)- Behavior Factor Score, The Hyperphagia Questionnaire (HQ)- Behavior Factor Score assesses food seeking behaviors (e.g., stealing food). The Behavior Factor Score ranges from 5-25, with higher scores indicating more hyperphagic behaviors and a worse outcome., Assessed trends over multiple time points (weeks 0, 2, 4, 6, and 8), week 0 (baseline), week 4 and week 8 are reported.|Hyperphagia Questionnaire (HQ)- Drive Factor Score, The Hyperphagia Questionnaire (HQ)- Drive Factor Score assesses the persistence in asking for food. The Drive Factor Score ranges from 4-20, with higher scores indicating higher hyperphagic drive and a worse outcome, Assessed trends over multiple time points (weeks 0, 2, 4, 6, and 8), week 0 (baseline), week 4 and week 8 are reported.|Hyperphagia Questionnaire (HQ) -Severity Factor Score, The Hyperphagia Questionnaire (HQ)- Severity Factor Score assesses the severity of hyperphagia. The Severity Factor Score ranges from 2-10, with higher scores indicating higher severity., Assessed trends over multiple time points (weeks 0, 2, 4, 6, and 8), week 0 (baseline), week 4 and week 8 are reported.	Repetitive Behavior Scale-Revised (RBS-R) Ritualistic Behavior Factor Score, The Repetitive Behavior Scale-Revised (RBS-R) Ritualistic Behavior Factor Score assesses ritualistic behaviors. Scores range from 0-18, with higher scores indicating more ritualistic behaviors and a worse outcome., Trends over multiple time points (Weeks 0, 4, and 8).|Repetitive Behavior Scale-Revised (RBS-R) Sameness Factor Score, The Repetitive Behavior Scale-Revised (RBS-R) Sameness Factor Score assesses the need for sameness in the environment. Scores range from 0-33, with higher scores indicating more need for sameness and a worse outcome., Trends over multiple time points (Weeks 0, 4, and 8).|Repetitive Behavior Scale-Revised (RBS-R) Stereotyped Behavior Factor Score, The Repetitive Behavior Scale-Revised (RBS-R) Stereotyped Behavior Factor Score assesses stereotyped behaviors. Scores range from 0-18, with higher scores indicating more stereotyped behaviors and a worse outcome., Trends over multiple time points (Weeks 0, 4, and 8).|Repetitive Behavior Scale-Revised (RBS-R) Compulsive Behavior Factor Score, The Repetitive Behavior Scale-Revised (RBS-R) Compulsive Behavior Factor Score assesses compulsive behaviors. Scores range from 0-24, with higher scores indicating more compulsive behaviors and a worse outcome., Trends over multiple time points (Weeks 0, 4, and 8).|Repetitive Behavior Scale-Revised (RBS-R) Self-Injurious Factor Score, The Repetitive Behavior Scale-Revised (RBS-R) Self-Injurious Factor Score assesses self-injurious behaviors. Scores range from 0-24, with higher scores indicating more self-injurious behaviors and a worse outcome., Trends over multiple time points (Weeks 0, 4, and 8).|Repetitive Behavior Scale-Revised (RBS-R) Restricted Interest Factor Score, The Repetitive Behavior Scale-Revised (RBS-R) Restricted Interest Factor Score assesses restricted interests. Scores range from 0-12, with higher scores indicating more restricted interests and a worse outcome., Trends over multiple time points (Weeks 0, 4, and 8).		Montefiore Medical Center	Foundation for Prader-Willi Research	ALL	CHILD, ADULT	23	OTHER	INTERVENTIONAL	Allocation: RANDOMIZED|Intervention Model: PARALLEL|Masking: QUADRUPLE (PARTICIPANT, CARE_PROVIDER, INVESTIGATOR, OUTCOMES_ASSESSOR)|Primary Purpose: TREATMENT	14-10-427-01	2015-10	2016-12	2018-05	2015-12-15	2021-03-10	2021-10-07	Montefiore Medical Center, Albert Einstein College of Medicine, Bronx, New York, 10467, United States
	NCT01566539	Biological Basis of Individual Variation in Social Cooperation	Healthy	NA	https://clinicaltrials.gov/study/NCT01566539		COMPLETED	The project has three overall objectives. The first is to determine whether and how administration of intranasal oxytocin (OT) and intranasal vasopressin (AVP) influence cooperative decision-making and neural responses to cooperative and un-cooperative social interactions. The second is to determine whether and how intranasal vasopressin influences subjective evaluations of and neural responses to same and opposite-sex face stimuli and to determine if any of these effects persist beyond the period of AVP exposure. The third objective is to determine if intranasal OT influences empathy-related behavior and associated brain activity.	YES	DRUG: Intranasal Oxytocin (OT) 24 IU|DRUG: Intranasal Vasopressin (AVP)|DRUG: Intranasal Placebo|DRUG: Intranasal Vasopressin (AVP) 40 IU|DRUG: Lorazepam	Healthy Volunteers-OT, Placebo: Mean Percent Signal Change in Right Caudate Nucleus in Men, The effect of the drug treatment will be assessed by determining differences in brain activation between OT and placebo groups in the right caudate nucleus region during reciprocated cooperation in Prisoner Dilemma game while undergoing an fMRI scan., Visit 1 (40-100 Minutes Post-Intervention)|Healthy Volunteers-OT, Placebo: Mean Percent Signal Change in Right Caudate Nucleus in Women, The effect of the drug treatment will be assessed by determining differences in brain activation between OT and placebo groups in the right caudate nucleus region during reciprocated cooperation in Prisoner Dilemma game while undergoing an fMRI scan., Visit 1 (40-100 Minutes Post-Intervention)|Healthy Volunteers-AVP, Placebo: Mean Percent Signal Change in Left Insula in Men, The effect of the drug treatment will be assessed by determining differences in brain activation between AVP and placebo groups in the left insula region during reciprocated cooperation in Prisoner Dilemma game while undergoing an fMRI scan., Visit 1 (40-100 Minutes Post-Intervention)|Healthy Volunteers-AVP, Placebo: Mean Percent Signal Change in Left Insula in Women, The effect of the drug treatment will be assessed by determining differences in brain activation between AVP and placebo groups in the left insula during reciprocated cooperation in Prisoner Dilemma game while undergoing an fMRI scan., Visit 1 (40-100 Minutes Post-Intervention)|Within Subject Group: Mean Percent Signal Change in Left Caudate Nucleus in Men and Women, The effect of the drug will be assessed by determining changes in brain activation between the visit where the participant received drug and the visit where the participant received PL in the right caudate during reciprocated cooperation in Prisoner Dilemma game while undergoing an fMRI scan., Visit 1 (30-75 Minutes Post-Intervention), Visit 2 (Up to 2 Weeks)	Healthy Volunteer Groups: Total Number of Cooperate Choices Made by Men During the Prisoners Dilemma Game, The effect of the drug treatments will be assessed by determining the number of cooperative choices made during the prisoner's dilemma game. Participants may make two choices that are considered "cooperative". The higher the total number, the more cooperative choices made., Visit 1 (40-100 Minutes Post-Intervention)|Healthy Volunteer Groups: Total Number of Cooperate Choices Made by Women During the Prisoners Dilemma Game, The effect of the drug treatments will be assessed by determining the number of cooperative choices made during the prisoner's dilemma game. Participants may make two choices that are considered "cooperative". The higher the total number, the more cooperative choices made., Visit 1 (40-100 Minutes Post-Intervention)|Within Subject Group: Mean Difference in Number of Cooperate Choices Made by Male During the Prisoners Dilemma Game, The effect of the drug treatments will be assessed by determining the number of cooperative choices made during the prisoner's dilemma game. Participants may make two choices that are considered "cooperative". The higher the total number, the more cooperative choices made., Visit 1 (30-75 Minutes Post-Intervention), Visit 2 (Up to 2 Weeks)|Within Subject Group: Mean Difference in Number of Cooperate Choices Made by Female During the Prisoners Dilemma Game, The effect of the drug treatments will be assessed by determining the number of cooperative choices made during the prisoner's dilemma game. Participants may make two choices that are considered "cooperative". The higher the total number, the more cooperative choices made., Visit 1 (30-75 Minutes Post-Intervention), Visit 2 (Up to 2 Weeks)|Faces Task Groups: Mean Percent Signal Change in Nucleus Accumbens to Faces in Men, The effect of the drug treatment will be assessed by determining differences in brain activation between AVP and PL group when participants are viewing same-sex faces, and when participants are viewing other-sex faces., Visit 1 (30-75 Minutes Post-Intervention), Visit 2 (Up to 7 Days)|Faces Task Groups: Mean Percent Signal Change in Nucleus Accumbens to Faces in Women, The effect of the drug treatment will be assessed by determining differences in brain activation between AVP and PL group when participants are viewing same-sex faces, and when participants are viewing other-sex faces., Visit 1 (30-75 Minutes Post-Intervention), Visit 2 (Up to 7 Days)|Faces Task Groups: Mean Approachability Rating of Faces in Men, Approachability is rated by a study specific seven point scale where -3 indicates threatening and unapproachable and +3 indicates friendly and approachable. Participants will rate same-sex and other-sex faces. The effect of the drug treatment will be assessed by determining differences in approachability ratings between AVP and PL group when participants are viewing same-sex faces, and when participants are viewing other-sex faces., Visit 1 (30-75 Minutes Post-Intervention), Visit 2 (Up to 7 Days)|Faces Task Group: Mean Approachability Rating of Faces in Women, Approachability is rated by a study specific seven point scale where -3 indicates threatening and unapproachable and +3 indicates friendly and approachable. Participants will rate same-sex and other-sex faces. The effect of the drug treatment will be assessed by determining differences in approachability ratings between AVP and PL group when participants are viewing same-sex faces, and when participants are viewing other-sex faces., Visit 1 (30-75 Minutes Post-Intervention), Visit 2 (Up to 7 Days)|Faces Task Groups: Mean Attractiveness Rating of Faces in Men, Attractiveness is rated by a study specific seven point scale where -3 indicates least attractive and +3 indicates most attractive. Participants will rate same-sex and other-sex faces. The effect of the drug treatment will be assessed by determining differences in attractiveness ratings between AVP and PL group when participants are viewing same-sex faces, and when participants are viewing other-sex faces., Visit 1 (30-75 Minutes Post-Intervention), Visit 2 (Up to 7 Days)|Faces Task Groups: Mean Attractiveness Rating of Faces in Women, Attractiveness is rated by a study specific seven point scale where -3 indicates least attractive and +3 indicates most attractive. Participants will rate same-sex and other-sex faces. The effect of the drug treatment will be assessed by determining differences in attractiveness ratings between AVP and PL group when participants are viewing same-sex faces, and when participants are viewing other-sex faces., Visit 1 (30-75 Minutes Post-Intervention), Visit 2 (Up to 7 Days)|Empathy Task Groups: Mean Percent Signal Change in Early Visual Cortex in Response to Animation in Women, The effect of the drug treatment will be assessed by determining differences in brain activation between OT and PL group when participants are viewing animations., Visit 1 (40-75 Minutes Post-Intervention), Visit 2 (Up to 1 Month)|Empathy Task Groups: Mean Percent Signal Change in Early Visual Cortex in Response to Animation in Men, The effect of the drug treatment will be assessed by determining differences in brain activation between OT and PL group when participants are viewing animations., Visit 1 (40-75 Minutes Post-Intervention), Visit 2 (Up to 1 Month)	Healthy Volunteers Groups: Mean Vasopressin (AVP) Plasma Level, Peripheral levels of AVP will be assessed via assay of plasma collected., Visit 1 (Up to 3 Hours)|Healthy Volunteers Groups: Mean Oxytocin (OT) Plasma Level, Peripheral levels of OT will be assessed via assay of plasma collected., Visit 1 (Up to 3 Hours)|Healthy Volunteers Groups: Mean Testosterone Plasma Level, Peripherals levels of testosterone will be assessed via assay of plasma collected., Visit 1 (Up to 3 Hours)	Emory University	National Institute of Mental Health (NIMH)|John Templeton Foundation	ALL	ADULT	707	OTHER	INTERVENTIONAL	Allocation: RANDOMIZED|Intervention Model: FACTORIAL|Masking: TRIPLE (PARTICIPANT, CARE_PROVIDER, INVESTIGATOR)|Primary Purpose: BASIC_SCIENCE	IRB00007905|1R01MH084068-01A1|MH087721-01A1	2008-04	2016-11	2016-11	2012-03-29	2017-07-21	2017-09-25	Emory University Hospital, Atlanta, Georgia, 30307, United States|Emory University 1462 Clifton Rd, Atlanta, Georgia, 30322, United States
	NCT01417026	Intranasal Oxytocin and Learning in Autism	Autism Spectrum Disorders	PHASE2	https://clinicaltrials.gov/study/NCT01417026		COMPLETED	The main objective of this study is to determine the safety and therapeutic potential of intranasal oxytocin in children and adolescents with autism spectrum disorder (ASD) when paired with a computer game intervention that is designed to enhance face perception skills.	YES	DRUG: Intranasal Oxytocin (Trade name: Syntocinon)	Change From Baseline to Post-testing (After Max. 12 Days) on the Part/Whole Identity Test (LFI Skills Battery), This test measures the extent to which the participant employed a featural or holistic face recognition strategy. A sample face is presented, followed by a test face composed of either two whole faces or two face parts., Baseline and Post-testing (after max. 12 days)|Change From Baseline to Post-testing (After Max. 12 Days) on the Reading the Mind in the Eyes Test (Child Version), This is a test of emotion recognition. This test asks children to pick the best word out of four options to describe the mental state of a set of eyes. The test includes 28 photographs of eyes with both affective (e.g., upset) and cognitive (e.g., thoughtful) mental state words as choices., Baseline and Post-testing (after max. 12 days)	Changes From Baseline to Post-testing (After Max. 12 Days) on the "Happy Faces" Measure of Social Attention, The "Happy Faces" task requires that participants look at a series of faces of men and women. Faces are presented on the screen one by one and children are asked just to look at the faces. Eye movements are measured with a Tobii x120 tabletop eye-tracker to evaluate participants' looking patterns towards the eyes versus the mouth region., Baseline and Post-testing (after max. 12 days)		Robert Schultz		MALE	CHILD	36	OTHER	INTERVENTIONAL	Allocation: RANDOMIZED|Intervention Model: PARALLEL|Masking: QUADRUPLE (PARTICIPANT, CARE_PROVIDER, INVESTIGATOR, OUTCOMES_ASSESSOR)|Primary Purpose: TREATMENT	11-008241	2011-09	2015-04	2015-04	2011-08-16	2016-09-02	2017-03-30	The Children's Hospital of Philadelphia, Philadelphia, Pennsylvania, 19104, United States
	NCT01394471	Oxytocin Treatment of Social Cognitive and Functional Deficits in Schizophrenia	Schizophrenia|Schizoaffective Disorder	PHASE1	https://clinicaltrials.gov/study/NCT01394471	OTS-12WK	COMPLETED	Purpose: Test whether intranasal administration of the neuropeptide, oxytocin, improves social cognition, psychotic symptoms and social functioning in schizophrenia. Participants: 80 adults with schizophrenia or schizoaffective disorder for at least one year. Procedures (methods): Oxytocin or placebo will be administered twice daily in an intranasal spray for 12 weeks. Before, during and at the end of the trial, each subject will undergo psychiatric symptom ratings and tests of mental abilities used in social functioning, cognition, and social competence.	NO	DRUG: Intranasal Oxytocin Spray	Change in social cognition scores from baseline to 6 and 12 week time points, Baseline, Week 6, and Week 12 visits	Change in social functioning measures from baseline to 6 and 12 week time points, Baseline, Week 6, and Week 12 visits|Change in PANSS total and subscale scores from baseline to 6 and 12 week time points., Baseline, Week 6 and Week 12 visits		University of North Carolina, Chapel Hill	National Institute of Mental Health (NIMH)	ALL	ADULT, OLDER_ADULT	68	OTHER	INTERVENTIONAL	Allocation: RANDOMIZED|Intervention Model: SINGLE_GROUP|Masking: QUADRUPLE (PARTICIPANT, CARE_PROVIDER, INVESTIGATOR, OUTCOMES_ASSESSOR)|Primary Purpose: TREATMENT	11-0259|R01MH093529	2011-07	2015-01	2015-01	2011-07-14		2015-06-11	University of North Carolina at Chapel Hill, Chapel Hill, North Carolina, 27599, United States
	NCT02275611	Oxytocin Treatment of Alcohol Dependence	Alcohol Withdrawal|Alcohol Dependence	PHASE2	https://clinicaltrials.gov/study/NCT02275611	OT-ETOH2	COMPLETED	This study will test in individuals who have alcohol dependence (alcohol addiction) the hypotheses 1) that intranasal oxytocin treatment will decrease withdrawal symptoms during medical detoxification and 2) that intranasal oxytocin treatment for 12 weeks in the outpatient setting will decrease drinking.	YES	DRUG: intranasal oxytocin spray|DRUG: Intranasal Placebo Spray	Change in Clinical Institute Withdrawal Assessment for Alcohol (CIWA) Score, The Clinical Institute Withdrawal Assessment for Alcohol (CIWA) measure is a ten item measure of alcohol withdrawal symptoms. The CIWA total score is the summation of 10 questions, with a range from 0 (little to no withdrawal) to 67 (worse alcohol withdrawal)., Change in scores from before initiation of intranasal test treatment and the first 48 hours after initiation of intranasal test treatments	Total mg of Lorazepam for Detoxification, Cumulative lorazepam received (2 mg doses) After initiation of test treatments, CIWA scores and vital signs were obtained every 4 hours or whenever subjects or staff reported/observed significant increases in symptoms. Lorazepam (2 mg dose) was given if CIWA scores were \>7, diastolic blood pressure rose to \>120, or heart rate rose to \>110. An additional 2 mg was given 1 hour after each lorazepam dose if CIWA scores and/or vital signs remained elevated., 48 hours after initiation of intranasal test doses|Change in Percentage Heavy Drinking Days, A heavy drinking day is defined by consumption of 5 or more standard drinks for men, 4 or more standard drinks for women. The outcome measure is the change in percentage of heavy drinking days as determine by the Timeline Followback interview between the baseline 90 day period and the first 4 weeks of intranasal test treatment in the outpatient setting., 90 days prior to admission and 4 weeks in the outpatient setting		University of North Carolina, Chapel Hill		ALL	ADULT, OLDER_ADULT	13	OTHER	INTERVENTIONAL	Allocation: RANDOMIZED|Intervention Model: PARALLEL|Masking: QUADRUPLE (PARTICIPANT, CARE_PROVIDER, INVESTIGATOR, OUTCOMES_ASSESSOR)|Primary Purpose: TREATMENT	12-1862a	2013-01	2013-12	2014-03	2014-10-27	2015-01-15	2017-04-04
	NCT02548728	Oxytocin Treatment of Opioid Dependence	Opioid Dependence|Opioid Withdrawal	PHASE1|PHASE2	https://clinicaltrials.gov/study/NCT02548728		COMPLETED	Purpose: The purpose of this research study is to learn whether oxytocin treatment decreases use of and cravings for opioids (narcotics) in people who have been using opioids heavily for long periods of time and are unable to stop on their own. Participants: Patients meeting DSM-IV-TR criteria for opioid dependence. Procedures (methods): Subjects will have standard medications available for withdrawal symptoms from opioids and standard psychosocial interventions available in the inpatient setting. In addition, subjects will self-administer intranasal test treatments 3 times daily.	YES	DRUG: Intranasal Oxytocin Spray|DRUG: Placebo	Area Under the Curve (AUC) in COWS Total Score on Days 1 to 5 Inclusive, The Clinical Opiate Withdrawal Scale (COWS) is an 11-item, observer-rated tool for quantifying withdrawal symptoms. Each section is rated from 0 (no symptom) to 4 or 5 (most severe symptom). Total score is classified into a 4 point rating scale (mild 5-12, moderate 13-24, moderately severe 25-36 and severe more than 36 points). Lower scores are more favorable., From days 1-5, the measure includes scores starting at time 0 through the maximal final time of up to 120 hours.	AUC in Subjective Opiate Withdrawal Scale (SOWS) Total Score on Days 1 to 5 Inclusive, Least squares mean AUC day 1 pre-dose through Day 5 in SOWS; SOWS scores range from 0-64, with a lower score being more favorable, 5 days|AUC in Visual Analog Scale (VAS) Score for Craving on Days 1 to 5 Inclusive, Craving levels were measured using the VAS score on Days 1 to 5; the VAS scores range from 0 ("no cravings") to 100 ("most intense craving I have ever had"). Note that the value of AUC is a product of time multiplied by VAS scale score thus the numeric values are higher than the highest value on the scale., Days 1-5, the AUC includes data starting from time 0 hours up to 120 hours post-dose.|Speilberger State and Trait Anxiety Inventory, The Spielberger State and Trait Anxiety Inventory (STAI) is a validated self-reporting instrument used to assess anxiety in adults. The inventory consists of state anxiety, which evaluates how the subject feels currently (transient anxiety). The State scale consists of 20 questions, each question rated 1-4, and a higher score indicates greater anxiety. Total score ranges from 20 (no anxiety) to 80 (maximum anxiety)., Daily up to 5 days		University of North Carolina, Chapel Hill		ALL	ADULT	12	OTHER	INTERVENTIONAL	Allocation: RANDOMIZED|Intervention Model: PARALLEL|Masking: DOUBLE (PARTICIPANT, INVESTIGATOR)|Primary Purpose: TREATMENT	14-3041	2016-02	2016-12	2016-12	2015-09-14	2019-05-01	2019-08-07	University of North Carolina at Chapel Hill, Chapel Hill, North Carolina, 27599, United States
	NCT02069431	Oxytocin Aging Study	Inflammation	PHASE1	https://clinicaltrials.gov/study/NCT02069431		TERMINATED	The life expectancy of older Americans continues to increase, with persons aged \> 65 years representing the fastest growing segment of the US population (Manton et al., 1995). While prolongation of life remains an important public health goal, a goal of even greater significance is that extended life should involve preservation of the capacity to live independently and to function well physically, cognitively, and socioemotionally (Katz et al., 1983). Therefore, identification of proven interventions to maintaining functioning across these domains and prevent disability is a major public health challenge (Branch et al., 1991). Greater physical and cognitive independence in older adults has been shown to crucially influence social integration in old age (Cornwell \& Waite, 2009), resulting in significant increase in quality of life and reduction of risk for morbidity and mortality, social stress, anxiety, and depressive symptoms (Bassuk et al., 1999; Seeman, 1996). A promising candidate to promote functional levels across physical, cognitive, and socioemotional domains is the neuropeptide oxytocin (OT) (Barraza et al., 2013; Bartz et al., 2011; Feifel et al., 2012; Meyer-Lindenberg et al., 2011; Szeto et al., 2012). Combining neuroendocrine with behavioral approaches (e.g., performance-based measures of physical and cognitive function), the proposed multidisciplinary research therefore sets out to clarify the extent to which intranasal administration of OT over a period of 4 weeks can reduce inflammation and improve physical and cognitive function in older men. Constituting a complementary piece to the IRB approved currently ongoing Faces Study (IRB # 39-2013), this project will also allow examination of interactions between OT's effect on physical health, cognition, and socioemotional function.	NO	DRUG: Intranasal Oxytocin spray|OTHER: Intranasal Placebo spray	The use of intranasal oxytocin (OT) will reduce inflammatory biomarkers in older men and women after the 4 week treatment (post intervention)., The use of intranasal OT will reduce inflammatory biomarkers (IL-6, tumor necrosis factor (TNF)-Î±, TNF-sR1, TNF-sR2, CRP) measured in blood samples., Day 28	The use of intranasal OT will improve objective and subjective physical function (gait, balance, fatigue, etc.) in older men and women after the 4 week treatment (post intervention)., Day 28|The use of intranasal OT will improve socioemotional function (face processing, emotion processing, etc.) in older men and women after the 4 week treatment (post intervention)., Day 28	The use of intranasal OT will improve auditory and cognitive function (executive functioning, attention, memory, etc.) in older men and women after the 4 week treatment (post intervention)., Day 28	University of Florida	National Institute on Aging (NIA)	ALL	ADULT, OLDER_ADULT	153	OTHER	INTERVENTIONAL	Allocation: RANDOMIZED|Intervention Model: PARALLEL|Masking: QUADRUPLE (PARTICIPANT, CARE_PROVIDER, INVESTIGATOR, OUTCOMES_ASSESSOR)|Primary Purpose: TREATMENT	IRB201300801-N|AG028740|P30AG028740|F016327|AGR DTD 09-01-2016	2016-02	2020-05	2020-05	2014-02-24		2020-06-19	Clinical Research Center, Gainesville, Florida, 32611, United States|UF Institute on Aging Clinical and Translational Research Building, Gainesville, Florida, 32611, United States
	NCT03339024	Intranasal Oxytocin Effects in Alcohol Withdrawal and Dependence; Follow-up Study	Alcoholism|Substance-Related Disorders	PHASE3	https://clinicaltrials.gov/study/NCT03339024		COMPLETED	This study is an assessment of the long-term effect of oxytocin nasal spray on alcohol withdrawal and dependence in adults admitted for detoxification of alcohol after 60 days and 1 year. It is a follow-up study of a placebo-controlled randomized controlled study where subjects used oxytocin nasal spray during acute withdrawal and the following 4 weeks in an outpatient setting. Half of the participants have received oxytocin nasal spray, the other half placebo nasal spray (NCT02903251). (added March 2019: 24 patients were available for 1-year follow-up)	NO	DRUG: intranasal oxytocin spray|OTHER: intranasal spray without oxytocin	Alcohol intake, using self-reported alcohol use (days used and alcohol units), 60 days|Alcohol intake, using the Timeline Follow-back method and phosphatidylethanol (PEth) blood test, 1 year	Sleep, self-reported sleeping hours, 60 days|Sleep, self-reported sleeping hours, 1 year|Number of rehospitalisations and readmissions to treatment for substance use disorders, 1 year		Norwegian University of Science and Technology	St. Olavs Hospital|Lade Addiction Treatment Center	ALL	ADULT, OLDER_ADULT	38	OTHER	INTERVENTIONAL	Allocation: RANDOMIZED|Intervention Model: PARALLEL|Masking: QUADRUPLE (PARTICIPANT, CARE_PROVIDER, INVESTIGATOR, OUTCOMES_ASSESSOR)|Primary Purpose: TREATMENT	2016/45|2015-004463-37	2017-11-01	2019-03-31	2019-03-31	2017-11-09		2020-02-19	Lade Addiction Treatment Center, Trondheim, Norway
	NCT02903251	Oxytocin and Alcohol Withdrawal and Dependence	Alcoholism|Substance-Related Disorders	PHASE3	https://clinicaltrials.gov/study/NCT02903251		COMPLETED	This study evaluates the effect of oxytocin nasal spray on alcohol withdrawal and dependence in adults admitted for detoxification of alcohol, and during the following 4 weeks in an outpatient setting. Half of the participants will receive oxytocin nasal spray, the other half placebo nasal spray.	NO	DRUG: intranasal oxytocin spray|OTHER: intranasal spray without oxytocin	Total oxazepam dosage in milligrams, total oxazepam dosage per subject during detoxification, as determined by Clinical Institute Withdrawal Assessment-Alcohol, Revised (CIWA-Ar) scores, 3 days|Alcohol intake, Alcohol intake of outpatients, using blood, urine, Timeline Followback and diaries., 30 days	Sleep, self-reported sleeping hours, 3 days|Sleep, self-reported sleeping hours, 30 days|motor activity, assessed by actigraph, 3 days|alcohol craving, self-reported using Alcohol Craving questionnaire short form revised, Norwegian version (ACQ-SF-R), day 3|alcohol craving, self-reported using Alcohol Craving questionnaire short form revised, Norwegian version (ACQ-SF-R), day 30|Mental distress, measured by Hopkins Symptoms Checklist 10 items (SCL-10), day 3|Mental distress, measured by Hopkins Symptoms Checklist 10 items (SCL-10), day 30|patient activity, measured by Patient Activity Measure 13 (PAM-13), day 3|patient activity, measured by Patient Activity Measure 13 (PAM-13), day 30|Socio-emotional recognition, assessed by Reading the mind in the eyes test (RMET), Day 2|Socio-emotional recognition, assessed by Reading the mind in the eyes test (RMET), Day 3|Socio-emotional recognition, assessed by Reading the mind in the eyes test (RMET), day 30|Facial emotional selective attention, assessed by Visual Dot probe task, Day 2|Facial emotional selective attention, assessed by Visual Dot probe task, Day 3|Facial emotional selective attention, assessed by Visual Dot probe task, day 30		Norwegian University of Science and Technology	St. Olavs Hospital|Lade Addiction Treatment Center	ALL	ADULT, OLDER_ADULT	40	OTHER	INTERVENTIONAL	Allocation: RANDOMIZED|Intervention Model: PARALLEL|Masking: QUADRUPLE (PARTICIPANT, CARE_PROVIDER, INVESTIGATOR, OUTCOMES_ASSESSOR)|Primary Purpose: TREATMENT	140682|2015-004463-37	2016-10	2018-01-22	2018-01-22	2016-09-16		2019-02-26	Lade Addiction Treatment Center, Trondheim, Norway
	NCT01212185	Oxytocin Treatment of Alcohol Withdrawal	Alcohol Withdrawal	PHASE1	https://clinicaltrials.gov/study/NCT01212185		COMPLETED	Purpose: Test whether intranasal administration of the neuropeptide, oxytocin, is effective in decreasing alcohol withdrawal symptoms, the number of bouts of withdrawal requiring standard medication treatment (lorazepam) and the amount of lorazepam required to control withdrawal bouts in individuals undergoing medical detoxification. Also, determine rates of subject recruitment and retention in the inpatient setting. Participants: 80 alcohol dependent patients, 18-65 years of age, admitted for medical detoxification. Procedures (methods): Subjects will be inpatients undergoing medical detoxification from alcohol. Oxytocin or placebo will be administered in a nasal spray twice daily in a randomized, double blind manner for three days. Withdrawal symptoms will be measured routinely at q4 hours and prn for length of hospital stay. Lorazepam will be given whenever withdrawal symptoms increase above specific parameters.	YES	DRUG: intranasal oxytocin spray|OTHER: intranasal spray without oxytocin	Total Lorazepam Dosage (in Milligrams), Total lorazepam (in milligrams) required per subject to complete detoxification, Days 1 to 5	CIWA-Ar Scores, Clinical Institute Withdrawal Assessment for Alcohol (CIWA) scale modified to include vital sign measurements. The CIWA scale measures each of 10 alcohol withdrawal symptoms between 0 and 6 (least to worst). Also in the modified CIWA score are ratings of body temperature (0-3, normal range to increasingly elevated), pulse (0-6), respirations (0-2), and diastolic blood pressure (0-6). So the range of possible total scores on the modified CIWA is 0-77., days 1		University of North Carolina, Chapel Hill		ALL	ADULT, OLDER_ADULT	14	OTHER	INTERVENTIONAL	Allocation: RANDOMIZED|Intervention Model: PARALLEL|Masking: TRIPLE (PARTICIPANT, CARE_PROVIDER, OUTCOMES_ASSESSOR)|Primary Purpose: TREATMENT	09-0172	2010-07	2011-03	2011-03	2010-09-30	2013-12-14	2014-05-13	University of North Carolina Hospitals, Chapel Hill, North Carolina, 27599, United States|Central Regional Hospital, Raleigh, North Carolina, 27603, United States
	NCT05892939	Effects of Intranasal Oxytocin on Fear Processing in Naturalistic Contexts	Healthy	NA	https://clinicaltrials.gov/study/NCT05892939		RECRUITING	The main aim of the study is to investigate the modulatory effects of intranasal oxytocin (24IU) on fear in naturalistic social and non-social contexts and the underlying neural mechanisms.	NO	DRUG: intranasal Oxytocin(24IU)|DRUG: intranasal Placebo	BOLD-level activity as assessed by functional magnetic resonance imaging (fMRI), BOLD-level activity as assessed by functional magnetic resonance imaging (fMRI) in response to four conditions of movie clips (Fear-Social\\FS, Fear-Non-social\\FNS, Neutral-Social\\NS, Neutral-Non-social\\NNS). Effects of Oxytocin on the neural basis of fear will be examined by comparing the treatment groups (Oxytocin versus Placebo) with respect to fearful versus non fearful conditions. The investigators expect that Oxytocin will decrease reactivity in emotion reactive brain regions as compared to Placebo., 45 minutes to 70 minutes after treatment	Experienced fear during the paradigm as assessed by self-reported ratings, Experienced fear during the paradigm as assessed by self-reported ratings on a 1-9 point Likert-scale ranging from 1 (no fear) to 9 (highest fear). Participants will rate their subjective level of fear following each video clip. Effects of Oxytocin on the level of subjective fear will be examined by comparing the treatment groups (Oxytocin versus Placebo) with respect to the self-reported fear levels. The investigators expect that Oxytocin will decrease the level of subjective fear experience compared to Placebo., 45 minutes to 70 minutes after treatment		University of Electronic Science and Technology of China		MALE	ADULT	60	OTHER	INTERVENTIONAL	Allocation: RANDOMIZED|Intervention Model: PARALLEL|Masking: DOUBLE (PARTICIPANT, INVESTIGATOR)|Primary Purpose: BASIC_SCIENCE	UESTC-BAM-06	2023-05-23	2025-03-31	2025-12-01	2023-06-07		2023-06-12	University of Electronic Science and Technology of China, Chengdu, Sichuan, 611731, China
	NCT05896553	Effects of Oxytocin on the Functional Architecture of the Brain Before and After Prolonged Naturalistic Fear Induction	Healthy	NA	https://clinicaltrials.gov/study/NCT05896553		RECRUITING	The main aim of the pharmacological resting-state fMRI study is to investigate the modulatory effects of intranasal Oxytocin (24IU) on task and intrinsic functional connectivity before and after prolonged exposure to naturalistic fear induction via a movie.	NO	DRUG: intranasal Oxytocin(24IU)|DRUG: intranasal Placebo	Functional connectivity during the resting state between brain systems involved in emotional processing., 1.During the 8min resting state before and after the movie clips the intrinsic connectivity of the brain will be assessed. The intrinsic connectivity will be computed as temporal correlation between spatially remote neurophysiological events, expressed as deviation from statistical independence across these events in distributed neuronal groups and areas. Effects of Oxytocin on the intrinsic architecture of the brain will be examined by comparing the Oxytocin- and Placebo- treated groups., Change between the time windows 72-80 minutes (before emotion induction) and 90-98 minutes (after emotion induction) following treatment	Functional and dynamic connectivity during the movie clip will be examined during the fear-induction period (10min movie clip)., Effects of treatment on dynamic functional connectivity during the fear clip watching phase will be examined by comparing dynamic functional connectivity indices between the Oxytoxin- and Placebo-treated group., 80 minutes to 90 minutes after treatment		University of Electronic Science and Technology of China		MALE	ADULT	60	OTHER	INTERVENTIONAL	Allocation: RANDOMIZED|Intervention Model: PARALLEL|Masking: DOUBLE (PARTICIPANT, INVESTIGATOR)|Primary Purpose: BASIC_SCIENCE	UESTC-BAM-08	2023-05-29	2025-05-31	2025-12-01	2023-06-09		2023-06-09	University of Electronic Science and Technology of China, Chendu, Sichuan, 611731, China
	NCT04051619	Oxytocin, Stress, Craving, Opioid Use Disorder	Opioid Use Disorder	PHASE1	https://clinicaltrials.gov/study/NCT04051619	OSCO	RECRUITING	Although stress has long been linked to substance use, craving and relapse, there are no available medications that target stress-induced substance use disorder (SUD). In particular, with the rise in opioid use, there is still a crucial need for developing effective pharmacological treatments that target and integrate the complexity of this disease. The long term goal of this project is to identify the key neuroendocrine pathways that are responsible for stress-induced craving in individuals with opioid use disorder (OUD) in order to better understand how they can be effectively treated.	NO	DRUG: intranasal oxytocin, 40 IU, twice a day for 7 days	Opioid craving, The primary outcome will test the effect of oxytocin, compared to placebo, on opioid craving during two laboratory stress induction, paired to a cue reactivity paradigm. The dependent measure for the primary aim is the Opioid Craving Questionnaire (OCQ) the stress induction will be done using yohimbine or matching placebo (counterbalanced) during the two laboratory sessions. At each visit the OCQ will be administered 4 times: before starting any procedure, during the yohimbine challenge, at the cue-reactivity and end of experiment. The primary outcome will be the area under the curve (AUC) formed by the OCQ score. This outcome will be compared between oxytocin and matching-placebo during the stress induction produced by yohimbine or matching-placebo., one week	Safety and tolerability of oxytocin and yohimbine in OUD individuals receiving buprenorphine/naloxone: side effects, Participants will complete a laboratory session that includes a battery of medical/physiological/psychological assessments to monitor adverse events. To monitor safety and tolerability during the entire course of the study, we will examine between-group differences (oxytocin, placebo) and during yohimbine administration in reports of side effects (headache, vertigo, edema, nausea, somnolence, anxiety, abdominal pain, palpitations) at the laboratory sessions and at the follow up visit. Reporting of the study results will be of a descriptive nature and presented using summary statistics: number of subjects (n), mean (M), standard deviation (SD) or standard error of the mean (SEM), co-efficient of variation (CV), median, minimum, maximum or frequency distributions (n, %), one week|Safety and tolerability of oxytocin and yohimbine in OUD individuals receiving buprenorphine/naloxone: opiate withdrawal syndrome, Safety measures include: opiate withdrawal syndrome by Clinical Opiate Withdrawal Scale (COWS) that will be monitored during the entire study timeline., one week|Safety and tolerability of oxytocin and yohimbine in OUD individuals receiving buprenorphine/naloxone: anxiety, To monitor safety and tolerability during the entire course of the study, we will examine between-group differences (oxytocin, placebo) and during yohimbine administration in assessing anxiety using the Hamilton scale. Reporting of the study results will be of a descriptive nature and presented using summary statistics: number of subjects (n), mean (M), standard deviation (SD) or standard error of the mean (SEM), co-efficient of variation (CV), median, minimum, maximum or frequency distributions (n, %), one week|Safety and tolerability of oxytocin and yohimbine in OUD individuals receiving buprenorphine/naloxone: blood pressure (BP), To monitor safety and tolerability during the entire course of the study, we will examine between-group differences (oxytocin, placebo) and during yohimbine administration in reports of blood pressure. Reporting of the study results will be of a descriptive nature and presented using summary statistics: number of subjects (n), mean (M), standard deviation (SD) or standard error of the mean (SEM), co-efficient of variation (CV), median, minimum, maximum or frequency distributions (n, %), one week|Safety and tolerability of oxytocin and yohimbine in OUD individuals receiving buprenorphine/naloxone: heart rate (HR), To monitor safety and tolerability during the entire course of the study, we will examine between-group differences (oxytocin, placebo) and during yohimbine administration in reports of heat rate (HR). Reporting of the study results will be of a descriptive nature and presented using summary statistics: number of subjects (n), mean (M), standard deviation (SD) or standard error of the mean (SEM), co-efficient of variation (CV), median, minimum, maximum or frequency distributions (n, %), one week	Stress-related response in OUD individuals receiving buprenorphine/naloxone: salivary cortisol, Cortisol (biomarker for stress level) will be measured at the same 4 time points as the OCQ and so analyses for cortisol will follow those for the primary outcome., one week|Pain-management response in OUD individuals receiving buprenorphine/naloxone: blood beta-endorphin, Beta-endorphin (biomarker for pain management) will be measured at the beginning of treatment and compared to the end of the study., one week	Brown University		ALL	ADULT, OLDER_ADULT	50	OTHER	INTERVENTIONAL	Allocation: RANDOMIZED|Intervention Model: CROSSOVER|Masking: QUADRUPLE (PARTICIPANT, CARE_PROVIDER, INVESTIGATOR, OUTCOMES_ASSESSOR)|Primary Purpose: TREATMENT	1904002426	2020-01-06	2023-12-22	2023-12-23	2019-08-09		2023-01-26	Brown University, Providence, Rhode Island, 02291, United States
	NCT04007224	Umbilical Cord Blood vs Personalized Treatments for Improving Autistic Disorder	Autistic Spectrum Disorder	PHASE1	https://clinicaltrials.gov/study/NCT04007224		COMPLETED	The clinical study evaluates in an open-label, crossover design the comparative efficacy and safety of intranasal oxytocin and autologous umbilical cord blood for improving the functioning of children with autistic spectrum disorder	NO	DRUG: Intranasal oxytocin|BIOLOGICAL: Autologous umbilical cord blood	Improvement in behaviour, interaction with family and peers, change in scores on M-CHAT (Modified Checklist for Autism in Toddlers) questionnaire; total score, maximum 20, lower is better, At 2 months after administration of either treatment|Improvement in behavior and social interaction, change in score on Q-CHAT (Quantitative Checklist for Autism in Toddlers) questionnaire; total score, maximum 100, lower is better, At 2 months after administration of either treatment|Improvement in overall functioning of the child, change in score on CAST (The Childhood Autistic Spectrum Test) questionnaire; Total score, maximum 39, lower is better, At 2 months after administration of either treatment			Fundatia Bio-Forum	Spitalul Angiomedica	ALL	CHILD	35	OTHER	INTERVENTIONAL	Allocation: NON_RANDOMIZED|Intervention Model: PARALLEL|Masking: NONE|Primary Purpose: TREATMENT	CORDUS	2019-01-17	2023-06-28	2023-07-10	2019-07-05		2023-08-23	Spitalul Angiomedica, Bucharest, Bucuresti, 040245, Romania|Medicover Hospital, Bucharest, Romania	Study Protocol, Statistical Analysis Plan, and Informed Consent Form
	NCT03337035	Probiotics and Oxytocin Nasal Spray on Social Behaviors of Autism Spectrum Disorder (ASD) Children	Autism Spectrum Disorder	PHASE1	https://clinicaltrials.gov/study/NCT03337035		COMPLETED	Because oral probiotics reported to potentially induce endogenous Oxytocin, and Oxytocin has been reported to improve social behaviors, the investigators will conduct a pilot trial to compare the effects of probiotics and Oxytocin on social behavioral changes in ASD children. Additionally, the investigators will check oxytocin levels, and perform brain fMRI in some subjects, in order to determine which treatment is more efficient, sustainable, and practical, and whether both treatments in combination are better than either treatment alone. If the trial is conclusive, the investigators will conduct a trial in large scale to understand more the mechanism of ASD behaviors and corresponding effective interventions.	NO	DRUG: intranasal oxytocin|DIETARY_SUPPLEMENT: oral probiotics|DIETARY_SUPPLEMENT: oral placebo	Social Responsiveness Scale (SRS) Edition 2, social communication and behavior - The scoring is based on T-score which is based on the sum of responses as follows (76 to higher - severe, 66 to 75- moderate deficiencies, 60 to 65 - mild deficiencies, 59 and below is not clinically significant for ASD)., change from baseline at 0, 16, and 28 weeks|Aberrant Behavior Checklist (ABC) Edition 2, social behavior test - The total score is calculated based on 5 sub-scales (Irritability, Social Withdrawal, Stereotypic Behavior, Hyperactive/Noncompliance, and Inappropriate Speech). There are 58 questions that are scored on a 0-3 scale 0 -"not at all a problem", 1- "the behavior is a problem but slight in degree", 2- "the problem is moderately serious" and 3- "the problem is severe in degree". Based on this sub-scores are calculated and added to get the total score., change from baseline at 0, 16, and 28 weeks	Neuroinflammation and Oxytocin levels, neuroendocrine biomarker measured in blood ( Melatonin, Oxytocin, Tumour Necrosis Factor alpha, testosterone and Interleukin 6), change from baseline at 0, 16, and 28 weeks|structural MRI, The software Freesurfer will be used to calculate volume of brain regions and diffusion parameters (e.g. fractional anisotropy and mean diffusivity) from structural T1 and diffusion tensor images respectively. T-tests will be applied for group comparisons., change from baseline at 0, 16, and 28 weeks|Functional MRI (resting state), Correlation analysis will be used to calculate the connectivity across different brain regions. T-tests will be used for group comparisons., change from baseline at 0, 16, and 28 weeks|Functional MRI (task based), General linear modeling will be used to calculate brain responses to the tasks. T-tests will be used for group comparisons., change from baseline at 0, 16, and 28 weeks|Autonomic indices 1, Blood volume pulse, change from baseline at 0, 16, and 28 weeks|Autonomic indices 2, heart rate, change from baseline at 0, 16, and 28 weeks|Autonomic indices 3, peripheral skin temperature, change from baseline at 0, 16, and 28 weeks|Autonomic indices 4, skin electrodermal activity, change from baseline at 0, 16, and 28 weeks|Autonomic indices 5, blood oxygen saturation, change from baseline at 0, 16, and 28 weeks|Microbiome, 16s metagenomic sequencing of the microbiome, change from baseline at 0, 16, and 28 weeks|Eye tracking and Behavioral task (joint attention), joint attention - Conduct T-tests and calculate P values for total and average fixation values for each area of interest, change from baseline at 0, 16, and 28 weeks|Eye tracking and behavioral task (emotion response), emotion response - The accuracy and reaction time will be calculated for each time point. Then an ANOVA will be used to compare the results., change from baseline at 0, 16, and 28 weeks|Eye tracking and behavioral task (eye behavior), eye behavior - Conduct T-tests and calculate P values for total and average fixation values for each area of interest, change from baseline at 0, 16, and 28 weeks		Massachusetts General Hospital		ALL	CHILD, ADULT	35	OTHER	INTERVENTIONAL	Allocation: RANDOMIZED|Intervention Model: PARALLEL|Masking: TRIPLE (PARTICIPANT, CARE_PROVIDER, INVESTIGATOR)|Primary Purpose: TREATMENT	2017P001667	2018-12-01	2019-10-02	2019-10-02	2017-11-08		2020-03-04	Massachusetts General Hospital, Charlestown, Massachusetts, 02129, United States
	NCT05920707	Common and Differentiated Representations Between Social Exclusion and Social Separation	Healthy	NA	https://clinicaltrials.gov/study/NCT05920707		RECRUITING	Explore the shared or separated neural mechanisms of social exclusion and social segregation and compare differential effects of AVP and OXT on these social interaction function.	NO	DRUG: Intranasal Oxytocin|DRUG: Intranasal Arginine Vasopressin|DRUG: Intranasal placebo	Neural index: OXT and AVP effects on fMRI based- social exclusion and social separation tasks, Comparions between OXT and AVP on social exclusion and social separation on brain activity or representations, 45 minutes after treatment administration|Behavioral index: behavioral ratings of social exclusion and social separation tasks, Comparions between social exclusion and social separation in pain ratings, Immediately after fMRI scanning			University of Electronic Science and Technology of China		ALL	ADULT	120	OTHER	INTERVENTIONAL	Allocation: RANDOMIZED|Intervention Model: PARALLEL|Masking: TRIPLE (PARTICIPANT, INVESTIGATOR, OUTCOMES_ASSESSOR)|Primary Purpose: BASIC_SCIENCE	UESTC-neuSCAN-93	2023-04-20	2023-09-20	2023-10-01	2023-06-27		2023-06-28	University of Electronic Science and Technology of China(UESTC), Chengdu, Sichuan, China
