## Supplemental Table 4 for "Periodic dietary restriction of animal products induces metabolic reprogramming in humans with effects on health" (part 2 of 3)

### Sheet: Table S4 (continued)
Supplementary Table S4. Phase 1-4 clinical trials for proteins displaying the greatest magnitude of animal product restriction-associated changes.
	NCT05312008	Does Oxytocin Alter Tolerance to or Motivation for Alcohol	Alcohol Use Disorder	PHASE2	https://clinicaltrials.gov/study/NCT05312008		RECRUITING	This pilot study will seek evidence that oxytocin, compared to placebo, reverses tolerance and alcohol seeking in humans.	NO	DRUG: Intranasal oxytocin|DRUG: Intranasal placebo	Subjective effects of alcohol, Difference between oxytocin compared to placebo sessions in tolerance to the subjective effects of alcohol as measured using a self-report questionnaire, 2 single day laboratory sessions, one with intranasal oxytocin, one with intranasal placebo|Stop Signal Response task, Difference between oxytocin compared to placebo sessions in tolerance to the effects of alcohol on stop signal response times and performance, 2 single day laboratory sessions, one with intranasal oxytocin, one with intranasal placebo|Stroop test, Difference between oxytocin compared to placebo sessions in tolerance to the effects of alcohol on stroop test response times and performance, 2 single day laboratory sessions, one with intranasal oxytocin, one with intranasal placebo|Alcohol self-administration, Difference between oxytocin versus placebo sessions in motivation for alcohol as indicated by number of alcohol infusions earned, progressive ratio breakpoint, and/or breath alcohol concentration achieved., 2 single day laboratory sessions, one with intranasal oxytocin, one with intranasal placebo|Alcohol purchase task, Difference between oxytocin versus placebo sessions in motivation for alcohol as indicated by the maximum price subjects endorse., 2 single day laboratory sessions, one with intranasal oxytocin, one with intranasal placebo			Indiana University		ALL	ADULT	12	OTHER	INTERVENTIONAL	Allocation: RANDOMIZED|Intervention Model: PARALLEL|Masking: DOUBLE (PARTICIPANT, INVESTIGATOR)|Primary Purpose: BASIC_SCIENCE	10002	2022-01-16	2023-12	2023-12	2022-04-05		2023-05-19	University Hospital, Indianapolis, Indiana, 46202, United States
	NCT03846271	Effects of Oxytocin on Reinforcement Learning	Learning Disabilities	NA	https://clinicaltrials.gov/study/NCT03846271		UNKNOWN	The main aim of the study is to investigate whether intranasal oxytocin (24IU) influences reward sensitivity and performance monitoring during reinforcement learning.	NO	DRUG: intranasal oxytocin|DRUG: intranasal placebo	Neural index: Event-related potential: Feedback Related Negativity (FRN) during acquisition phase, Feedback Related Negativity (FRN): a negative ERP component evoked by negative feedback relative to positive feedback during the acquisition phase will be compared between the oxytocin and placebo treatment conditions., 45-105 minutes after treatment administration|Neural index: Event-related potential: Error Related Negativity (ERN) during the test phase, Error Related Negativity (ERN): a negative ERP component evoked by incorrect responses relative to correct responses during the test phase will be compared between the oxytocin and placebo treatment conditions., 45-105 minutes after treatment administration	Behavioral index: Response accuracy to superior stimuli during the acquisition phase, Correct responses are defined as choices of the stimulus associated with higher probability positive feedback during the acquisition phase. Effects of treatment will be analyzed by comparing the performance between the two treatment conditions., 45-105 minutes after treatment administration|Behavioral index: Response accuracy to stimuli associated with highest probability positive feedback during the test phase, Correct responses are defined as choices of the stimulus associated with highest probability positive feedback as learned in the acquisition phase. Effects of treatment will be analyzed by comparing the performance between the two treatment conditions., 45-105 minutes after treatment administration|Response accuracy avoiding stimuli associated with highest probability negative feedback in the test phase., Correct responses are defined as avoidance choices of stimuli associated with highest probability negative feedback as learned in the acquisition phase. Effects of treatment will be analyzed by comparing the performance between the two treatment conditions., 45-105 minutes after treatment administration|Response accuracy in response to superior stimuli associated with relative higher probability positive feedback in the test phase., Correct responses are defined as choices of the stimulus associated with higher probability positive feedback. Note that stimuli pairs in this measurement are all associated with positive feedback. Effects of treatment will be analyzed by comparing the performance between the two treatment conditions., 45-105 minutes after treatment administration|Response accuracy avoiding stimuli associated with higher probability negative feedback in the test phase., Correct responses are defined as avoidance choices of stimuli associated with higher probability negative feedback. Note that stimuli pairs in this measurement are all associated with negative feedback. Effects of treatment will be analyzed by comparing the performance between the two treatment conditions., 45-105 minutes after treatment administration		University of Electronic Science and Technology of China		MALE	ADULT	40	OTHER	INTERVENTIONAL	Allocation: RANDOMIZED|Intervention Model: CROSSOVER|Masking: TRIPLE (PARTICIPANT, INVESTIGATOR, OUTCOMES_ASSESSOR)|Primary Purpose: BASIC_SCIENCE	UESTC-neuSCAN-61	2018-12-04	2019-03-31	2019-07-31	2019-02-19		2019-02-19	University of Electronic Science and Technology of China(UESTC), Chengdu, Sichuan, 611731, China
	NCT02393443	Oxytocin and Learning for Teaching	Social Psychology	EARLY_PHASE1	https://clinicaltrials.gov/study/NCT02393443		COMPLETED	One well-established cognitive theory propose a divide between social and non-social (i.e., cognitive) systems. However, recent work suggests that traditionally social systems can be utilized to enhance cognitive performance. In this study the investigators aim to explore this cooperation between oft-competing systems by instructing participants to learn information because they will be subsequently tested (the nonsocial learning-for-testing condition), or because they will be teaching the information to someone else (the prosocial learning-for-teaching condition). This latter condition relies upon the mentalizing system, which is used to contemplate another person's mental state, rather than traditional memory systems. This implies that the mnemonic powers of the mentalizing system can be leveraged in the learning of a broad array of non-social topics. Furthermore, there is also an emerging literature on the role of oxytocin, a neuropeptide naturally produced in the hypothalamus, in memory that parallels the social/nonsocial split. Oxytocin may benefit the learning-for-teaching group both in terms of enhancing initial social motivation and efficient use of the mentalizing system and then also in terms of memory consolidation for this information learning under socially-motivated conditions. The investigators expect to replicate the basic learning-for-teaching effect such that those in the teaching condition will remember more than those in the testing conditions. They also expect an interaction between oxytocin administration and learning condition such that oxytocin administration should enhance learning for socially-motivated learning exclusively.	NO	DRUG: Intranasal oxytocin|DRUG: Intranasal placebo	Changes in brain neural activity, observed by fMRI, in response to a reading comprehension task, Whole brain and region of interest (ROI) regression analysis will be used to compare the neural activity of participants in the tutor/memorizer and oxytocin/placebo groups. A design matrix will be created for each participant, modeling activity that is greater during reading comprehension compared with the grammar control passage. First level analyses will compare the response during the reading comprehension passages relative to the grammar control passages. Second level group analyses will compare the first level contrasts between the tutor vs. memorizer groups as well as the oxytocin vs. placebo groups. In regression analyses we will enter each participant's comprehension test score in the tutor and then memorizer condition as a regressor in a whole-brain and ROI analysis to determine which brain regions were more active during the encoding of the reading comprehension passage compared to the grammar control passage., Between 40-90 minutes post administration	Performance on a memory test of reading comprehension as measured by percentage of questions answered correctly, Accuracy will be calculated for each participant by dividing the number of correct responses by the total number of questions. We will then conduct a between-subjects 2x2 ANOVA on the accuracy scores for the four groups of interest (i.e., oxytocin-tutor, oxytocin-memorizer, placebo-tutor, placebo-memorizer). A significance level of p\<.05 will be used to determine whether there are significant differences between the groups. We will examine whether there is a main effect of either factor (oxytocin vs. placebo, tutor vs. memorize) as well as an interaction between the factors of interest., Between 40-90 minutes post administration		University of California, Los Angeles		ALL	ADULT	161	OTHER	INTERVENTIONAL	Allocation: RANDOMIZED|Intervention Model: PARALLEL|Masking: DOUBLE (PARTICIPANT, INVESTIGATOR)|Primary Purpose: BASIC_SCIENCE	11-003565-1	2015-01	2016-07	2016-07	2015-03-19		2017-08-10	UCLA Department of Psychology, Los Angeles, California, 90095-1563, United States
	NCT02393456	Oxytocin and the Social Brain	Social Psychology	EARLY_PHASE1	https://clinicaltrials.gov/study/NCT02393456		COMPLETED	It has long been established that interpersonal relationships can have a profound impact on health and well-being. Yet, the investigators are still learning about the complex biological processes that contribute to positive social interactions and the ability to develop and maintain social relationships. Recent research has begun to focus on oxytocin, a neuropeptide that is naturally produced in the hypothalamus, because administration of this neuropeptide has been associated with increased trust, generosity, empathy, cooperation, memory of social stimuli (e.g., faces), and brain activity in neural regions associated with social and emotional processes. To date, several aspects of oxytocin's effects on social behavior have been unexplored. As such, the overarching goal of this project is to examine the effects of intranasal oxytocin on several tasks involving social processes. In addition, the investigators will explore associated neural activity through functional magnetic resonance imaging (fMRI). Understanding how oxytocin influences these aspects of social functioning will help to inform research that has begun to establish the potential for use of this neuropeptide in education as well as psychiatric disorders such as autism spectrum disorders and schizophrenia that are characterized by social deficits. The investigators hypothesize that compared to placebo, oxytocin will improve deception detection, increase empathy and altruism, and enhance responses to photo stimuli of primary caregivers. These effects will manifest in behavioral and neural activity. It is also hypothesized that main effects will not be found for oxytocin, but rather, analyses of relevant moderators will elucidate these findings.	NO	DRUG: Intranasal oxytocin|DRUG: Intranasal placebo	Changes in neural brain activity, as observed by fMRI, when observing others during social inclusion vs. exclusion, Whole brain and region of interest (ROI) regression analysis will be used to compare the neural activity of participants in the oxytocin/placebo groups. A design matrix will be created for each participant, modeling activity that is greater during the exclusion portion of the cyberball task versus the inclusion portion. A first-level analysis will compare \[(friend exclusion\>friend inclusion)\>(stranger exclusion\>stranger inclusion)\] for each participant. A second-level group analysis will compare these first-level contrasts between the oxytocin and placebo groups., Between 40-115 minutes post administration	Ratings of empathic concern after witnessing social exclusion in a friend or a stranger, Ratings of empathic concern will be calculated for each participant by deriving a composite from self-report ratings of sympathy and compassion. Using a mixed 2 (friend, stranger) x 2 (oxytocin, placebo) factorial design, comparisons of these ratings will then be made for those in the oxytocin vs. placebo groups. Main effects of drug condition (oxytocin, placebo) as well as the interaction between drug condition and target (friend, stranger) will be analyzed at a significance level of p\<.05., Between 40-115 minutes post administration|Altruism and punishment as measured by number of points given to excluders and those excluded, Ratings of altruism and punishment will be calculated by examining how many point (1-10) participants decide to allocate towards the friend-excluder, stranger-excluder, excluded friend, and excluded stranger after watching each social exclusion game. Using a mixed 2 (friend, stranger) x 2 (oxytocin, placebo) factorial design, comparisons of these ratings will then be made for those in the oxytocin vs. placebo groups. Main effects of drug condition (oxytocin, placebo) and target (friend, stranger), as well as an interaction between drug condition and target will be analyzed at a significance level of p\<.05., Between 40-115 minutes post administration|Changes in neural brain activity, as observed by fMRI, while attempting to detect deception, Whole brain and region of interest (ROI) regression analysis will be used to compare the neural activity of participants in the oxytocin/placebo groups. A design matrix will be created for each participant, modeling activity that is greater during the deception detection task versus a control task. A first-level analysis will compare deception-detection\>control for each participant. A second-level group analysis will compare this first-level contrast between the oxytocin and placebo groups., Between 40-115 minutes post administration|Accuracy of deception detection as measured by self-report, We will compare the percentage of correct deception detection trials for participants in the oxytocin group to those in the placebo group by running a two-tailed t-test with a statistical cutoff of p\<.05 to determine significance., Between 40-115 minutes post administration|Changes in neural brain activity, as observed by fMRI, when viewing images of primary caregivers versus strangers, Whole brain and region of interest (ROI) regression analysis will be used to compare the neural activity of participants in the oxytocin/placebo groups. A design matrix will be created for each participant, modeling activity that is greater while viewing photo stimuli of ones primary caregivers versus viewing photo stimuli of matched strangers. A first-level analysis will compare primary-caregiver-viewing\>stranger-viewing for each participant. A second-level group analysis will compare this first-level contrast between the oxytocin and placebo groups., Between 40-115 minutes post administration		University of California, Los Angeles		ALL	ADULT	161	OTHER	INTERVENTIONAL	Allocation: RANDOMIZED|Intervention Model: PARALLEL|Masking: DOUBLE (PARTICIPANT, INVESTIGATOR)|Primary Purpose: BASIC_SCIENCE	11-003565-2	2015-01	2016-07	2016-07	2015-03-19		2017-08-10	UCLA Department of Psychology, Los Angeles, California, 90095-1563, United States
	NCT03293511	Oxytocin Modulates Eye Gaze Behavior During Social Processing	Healthy	NA	https://clinicaltrials.gov/study/NCT03293511		UNKNOWN	The main aim of the study is to examine whether the effects of intranasal oxytocin on eye-gaze behavior towards social stimuli are modulated via individual differences in trait autism	NO	DRUG: intranasal oxytocin|DRUG: intranasal placebo	Global eye gaze characteristic: differences between oxytocin and placebo treatment, Global eye-gaze patterns will be compared between the administration of oxytocin and placebo, 45-90 minutes after treatment administration|Feature-specific eye gaze characteristics: differences between oxytocin and placebo treatment, Localized feature-specific eye gaze patterns will be compared between oxytocin and placebo treatment, 45-90 minutes after treatment administration	Global eye gaze characteristic - associations with autism traits, Within-subject differences in global eye gaze characteristics between the oxytocin and placebo administration will be examined for associations with individual differences in autism traits, 45-90 minutes after treatment administration|Feature-specific eye gaze characteristics - associations with trait autism, Within-subject differences in localized feature-specific eye gaze characteristics between the oxytocin and placebo administration will be examined for associations with individual differences in autism traits, 45-90 minutes after treatment administration		University of Electronic Science and Technology of China		MALE	ADULT	40	OTHER	INTERVENTIONAL	Allocation: RANDOMIZED|Intervention Model: CROSSOVER|Masking: TRIPLE (PARTICIPANT, INVESTIGATOR, OUTCOMES_ASSESSOR)|Primary Purpose: BASIC_SCIENCE	UESCT_neuSCAN_42	2017-06-09	2019-07	2019-07	2017-09-26		2018-10-29	school of life science and technology, University of Electronic Science and Technology of China, Chengdu, Sichuan, 610054, China|University of Electronic Science and Technology of China, Chengdu, Sichuan, 611731, China
	NCT03016598	Stimulant Oxytocin Study	Stimulant Use & Co-occuring Opioid Use Disorders	PHASE2	https://clinicaltrials.gov/study/NCT03016598	SOS	COMPLETED	This study will investigate the effects of intranasal administration of oxytocin, a social neuropeptide, on reducing stimulant use, enhancing therapeutic engagement, and susceptibility to stress-induced relapse in Veterans with stimulant use disorders and enrolled in opioid replacement therapy (ORT) program for co-occurring opioid use disorder (OUD).	YES	DRUG: Intranasal oxytocin|DRUG: Intranasal placebo	Number of Participants With Stimulant Positive Drug Screen, Aim 1: To evaluate the effectiveness of intranasal oxytocin on reducing stimulant use., Baseline, Visits 1-7, up to 7 weeks	Working Alliance Inventory (WAI), Aim 2: To evaluate the effectiveness of intranasal oxytocin on improving psychosocial treatment engagement (social support) as measured by the Working Alliance Inventory, an inventory of therapeutic alliance. The Working Alliance Inventory is a 36 question inventory. Each item is scored from 1-7, minimum = 1 and maximum = 7. Minimum total score = 36 to maximum total score = 252. Higher scores represent higher satisfaction., Visits 1 and 7, Up to 7 weeks|Heart Rate in Response to Trier Social Stress Test (TSST)., Aim 3: To evaluate the effectiveness of intranasal oxytocin on reducing stress-related psycho-physiological measures in response to the Trier Social Stress Test (TSST). The Trier Social Stress Test is a series of tasks which predictably induce stress in participants. First, physiological states are measured at baseline. Then participants are told they must prepare a 5 minute speech for a panel of researchers, which they then present. Participants are then asked verbal arithmetic questions. Finally, this is followed by a period of 5 minute rest referred to as the 'cooldown' period. Heart rate was assessed at different time points during the TSST. These time point are as follows: baseline, during speech preparation, during speech presentation, during arithmetic problems, and during the cooldown period. Higher scores indicate higher stress levels., Visits 1 and 7, up to 7 weeks|Respiratory Rate in Response to Trier Social Stress Test (TSST)., Aim 3: To evaluate the effectiveness of intranasal oxytocin on reducing stress-related psycho-physiological measures in response to the Trier Social Stress Test (TSST). The Trier Social Stress Test is a series of tasks which predictably induce stress in participants. First, physiological states are measured at baseline. Then participants are told they must prepare a 5 minute speech for a panel of researchers, which they then present. Participants are then asked verbal arithmetic questions. Finally, this is followed by a period of 5 minute rest referred to as the 'cooldown' period. Respiratory rate was assessed at different time points during the TSST. These time point are as follows: baseline, during speech preparation, during speech presentation, during arithmetic problems, and during the cooldown period. Higher scores indicate higher stress levels., Visits 1 and 7, up to 7 weeks|Respiratory Sinus Arrythmia (RSA) in Response to Trier Social Stress Test (TSST)., Aim 3: To evaluate the effectiveness of intranasal oxytocin on reducing stress-related psycho-physiological measures in response to the Trier Social Stress Test (TSST). The Trier Social Stress Test is a series of tasks which predictably induce stress in participants. First, physiological states are measured at baseline. Then participants are told they must prepare a 5 minute speech for a panel of researchers, which they then present. Participants are then asked verbal arithmetic questions. Finally, this is followed by a period of 5 minute rest referred to as the 'cooldown' period. Respiratory sinus arrythmia (RSA) was assessed at different time points during the TSST. These time point are as follows: baseline, during speech preparation, during speech presentation, during arithmetic problems, and during the cooldown period. Higher scores indicate higher stress levels., Visits 1 and 7, up to 7 weeks|Root Mean Square of Successive Differences (RMSSD) of Heart Rate Variability in Response to Trier Social Stress Test (TSST)., Aim 3: To evaluate the effectiveness of intranasal oxytocin on reducing stress-related psycho-physiological measures in response to the Trier Social Stress Test (TSST). The Trier Social Stress Test is a series of tasks which predictably induce stress in participants. First, physiological states are measured at baseline. Then participants are told they must prepare a 5 minute speech for a panel of researchers, which they then present. Participants are then asked verbal arithmetic questions. Finally, this is followed by a period of 5 minute rest referred to as the 'cooldown' period. The root mean square of successive differences (RMSSD) were assessed at different time points during the TSST. These time point are as follows: baseline, during speech preparation, during speech presentation, during arithmetic problems, and during the cooldown period. Higher scores indicate higher stress levels. Calculated by measuring each successive time difference between heartbeats in ms., Visits 1 and 7, up to 7 weeks|Self-reported Stimulant Craving, Aim 4: To evaluate the effectiveness of intranasal oxytocin on reducing stimulant craving in response the Trier Social Stress Test (TSST). The Cocaine Craving Questionnaire (CCQ) (brief) was modified to include all stimulants and administered. The CCQ is a 10-item questionnaire, with each item ranking on a scale of 1-7. 1 indicates 'Strongly Disagree' and 7 indicates 'Strongly Agree'. Higher scores indicate higher rates of craving. The CCQ was administered at three distinct time points: before the TSST, immediately after the TSST and 20 minutes post-TSST. The Trier Social Stress Test is a series of tasks which predictably induce stress in participants. First, physiological states are measured at baseline. Then participants are told they must prepare a 5 minute speech for a panel of researchers, which they then present. Participants are then asked verbal arithmetic questions. Finally, this is followed by a period of 5 minute rest referred to as the 'cooldown' period., Visits 1 and 7, Up to 7 weeks|Individual and Group Therapy Attendance Rates, Aim 5: To evaluate the effectiveness of intranasal oxytocin on improving psychosocial treatment engagement (social support) as measured by individual and group therapy attendance rates., Visits 1-7, Up to 7 weeks|Cortisol Levels in Response to Trier Social Stress Test (TSST)., Aim 6: To evaluate the effectiveness of intranasal oxytocin on reducing stress biomarkers in response to the TSST., Visits 1 and 7, up to 7 weeks|Dehydroepiandrosterone (DHEA) Levels in Response to Trier Social Stress Test (TSST), Aim 6: To evaluate the effectiveness of intranasal oxytocin on reducing stress biomarkers in response to the TSST., Visits 1 and 7, up to 7 weeks|Self-reported Stress/Anxiety, Aim 7: To evaluate the effectiveness of intranasal oxytocin on reducing self-reported stress/anxiety levels in response to the TSST. The scale used to measure anxiety was the State-Trait Anxiety Inventory (STAI-6). This scale consists of 40 questions, all of which are rated on a 4-point likert scale. 1 indicates 'Almost Never' while 4 indicates 'Almost Always'. The minimum score is 0, indicating no anxiety, and maximum score is 63, indicating severe anxiety., Visits 1 and 7, Up to 7 weeks		VA Office of Research and Development		ALL	ADULT, OLDER_ADULT	42	FED	INTERVENTIONAL	Allocation: RANDOMIZED|Intervention Model: PARALLEL|Masking: QUADRUPLE (PARTICIPANT, CARE_PROVIDER, INVESTIGATOR, OUTCOMES_ASSESSOR)|Primary Purpose: TREATMENT	NURA-014-16S|1IK2CX001495-01	2018-01-26	2020-02-14	2020-02-14	2017-01-10	2021-02-18	2021-06-10	VA Northern California Health Care System, Mather, CA, Sacramento, California, 95655, United States|San Francisco VA Medical Center, San Francisco, CA, San Francisco, California, 94121, United States|VA Portland Health Care System, Portland, OR, Portland, Oregon, 97239, United States	Study Protocol|Statistical Analysis Plan|Informed Consent Form
	NCT05245708	The Effect of Oxytocin on Reinforcement Learning	Healthy	NA	https://clinicaltrials.gov/study/NCT05245708		COMPLETED	The main aim of the study is to investigate whether intranasal oxytocin has effects on reinforcement learning under dynamic environment based on behavioral and electroencephalogram (EEG) responses.	NO	DRUG: Intranasal oxytocin|DRUG: intranasal placebo	Behavioral index: chioce accuracy, The accuracy of subjects choosing the better option., 45-75 minutes after treatment administration	ERP components: ERN, FRN, P300, ERN and FRN are indices of reward expectancy and prediction error in reinforcement learning. P300 is associated with attention allocation., 45-75 minutes after treatment administration		University of Electronic Science and Technology of China		MALE	ADULT	80	OTHER	INTERVENTIONAL	Allocation: RANDOMIZED|Intervention Model: PARALLEL|Masking: DOUBLE (PARTICIPANT, INVESTIGATOR)|Primary Purpose: BASIC_SCIENCE	UESTC-neuSCAN-83	2021-04-15	2021-09-20	2021-12-15	2022-02-18		2022-11-02	University of Electronic Science and Technology of China (UESTC), Chengdu, Sichuan, 611731, China
	NCT03282162	The Effects of Oxytocin on Affective Touch	Healthy	NA	https://clinicaltrials.gov/study/NCT03282162		COMPLETED	The main aim of the study is to investigate whether intranasal oxytocin (24IU) increases the affective processing of touch in general or whether it's effect vary according to the affective valence of the touch (positive, neutral, negative). Moreover, associations with trait autism will be explored.	NO	DRUG: intranasal oxytocin|DRUG: intranasal placebo	brain function: neural activity during affective touch as assessed via BOLD fMRI, fMRI data will be analyzed using a within-subject General Linear Model approach - to determine the effects of oxytocin neural activity following oxytocin administration will be compared with neural activity following placebo administration., 45-90 minutes after treatment administration|Brain function: functional connectivity during affective touch as assessed via BOLD fMRI, fMRI data will be analyzed using a within-subject General Linear Model approach - to determine the effects of oxytocin on the brain network level, functional connectivity following oxytocin administration will be compared with functional connectivity following placebo administration., 45-90 minutes after treatment administration	Perceived affective quality of the touch, Pleasantness ratings of affective touch will be compared between the oxytocin and placebo administration, 45-90 minutes after treatment administration|Associations with trait autism as assessed via the Autism-Spectrum Quotient (AQ) - brain function: activity, Associations between individual differences in trait autism and brain activity differences between the oxytocin and placebo administration will be examined, 45-90 minutes after treatment administration|Associations with trait autism as assessed via the Autism-Spectrum Quotient (AQ) - brain function: functional connectivity, Associations between individual differences in trait autism and brain connectivity differences between the oxytocin and placebo administration will be examined, 45-90 minutes after treatment administration|Associations with trait autism as assessed via the Autism-Spectrum Quotient (AQ) - behaviour: pleasantness experience, Associations between individual differences in trait autism and differences in pleasantness ratings between the oxytocin and placebo administration will be examined, 45-90 minutes after treatment administration|Associations with Sensory Responsivity as assessed via the Sensory Responsivity Scale - brain function: activity, Associations between individual differences in Sensory Responsivity as assessed via the Sensory Responsivity Scale and brain activity differences between the oxytocin and placebo administration will be examined, 45-90 minutes after treatment administration|Associations with Sensory Responsivity as assessed via the Sensory Responsivity Scale - brain function: functional connectivity, Associations between individual differences in Sensory Responsivity as assessed via the Sensory Responsivity Scale and brain connectivity differences between the oxytocin and placebo administration will be examined, 45-90 minutes after treatment administration|Associations with Sensory Responsivity as assessed via the Sensory Responsivity Scale - behaviour: pleasantness experience, Associations between individual differences in Sensory Responsivity as assessed via the Sensory Responsivity Scale and differences in pleasantness ratings between the oxytocin and placebo administration will be examined, 45-90 minutes after treatment administration		University of Electronic Science and Technology of China		MALE	ADULT	50	OTHER	INTERVENTIONAL	Allocation: RANDOMIZED|Intervention Model: CROSSOVER|Masking: TRIPLE (PARTICIPANT, INVESTIGATOR, OUTCOMES_ASSESSOR)|Primary Purpose: BASIC_SCIENCE	UESTC-neuSCAN-40	2017-08-28	2018-01-31	2018-07-12	2017-09-13		2018-10-29	University of Electronic Science and Technology of China(UESTC), Chengdu, Sichuan, 611731, China
	NCT03278860	The Effects of Oxytocin on Social Touch	Healthy	NA	https://clinicaltrials.gov/study/NCT03278860		UNKNOWN	The main aim of the study is to investigate whether intranasal oxytocin (24IU) can enhance hedonic experience and associated brain-reward reward responses to social touch.	NO	DRUG: intranasal oxytocin|DRUG: intranasal placebo|DRUG: intranasal oxytocin|DRUG: intranasal placebo	Neural indices: fMRI-based measures of interoceptive and reward processing, fMRI-based measures of social and non-social touch-related brain activity, 45-90 minutes after treatment administration	Behavioral index: pleasantness experience, Ratings for pleasantness during the application of social and non-social touch, 45-90 minutes after treatment administration|Behavioral index: likability experience, Ratings for likability during the application of social and non-social touch, 45-90 minutes after treatment administration|Behavioral index: arousal experience, Ratings for arousal during the application of social and non-social touch, 45-90 minutes after treatment administration		University of Electronic Science and Technology of China		MALE	ADULT	50	OTHER	INTERVENTIONAL	Allocation: RANDOMIZED|Intervention Model: CROSSOVER|Masking: TRIPLE (PARTICIPANT, INVESTIGATOR, OUTCOMES_ASSESSOR)|Primary Purpose: BASIC_SCIENCE	UESTC-neuSCAN-39	2017-08-28	2019-08	2019-10	2017-09-12		2018-10-29	University of Electronic Science and Technology of China(UESTC), Chengdu, Sichuan, 611731, China
	NCT02526914	Effects of Intranasal Oxytocin and Vasopressin on Social Behavior and Decision Making	Healthy	NA	https://clinicaltrials.gov/study/NCT02526914		UNKNOWN	The purpose of this study is to investigate the role of a one-time intranasal administration of the oxytocin, vasopressin, or placebo on prosocial decision making such as cooperation and competition in a healthy population of student controls.	NO	DRUG: Intranasal Oxytocin|DRUG: Intranasal vasopressin|DRUG: Intranasal placebo	Preferences for competitive vs cooperative compensations and monetary allocations as measured by participants monetary allocations and compensation choice, A group analysis will compare compensations preference (competitive vs. noncompetitive), performance and outcomes and monetary allocations on several economic games between the oxytocin, vasopressin and placebo groups., approximately 45 minutes after intranasal administration of vasopressin, oxytocin, or placebo	Redistribution preferences as measured by participants' tax rate determination, Participants will choose redistribution of monetary units by determined tax rate (high vs. low). Each participant gets a different amount of monetary units (ranging from 10 to 150). Using a mixed 2 (above vs. below group mean of monetary units) x 3 (oxytocin, vasopressin, placebo) factorial design, comparisons of these tax rate preference will then be made for those in the oxytocin vs. vasopressin vs. placebo groups. Main effects of drug condition (oxytocin, vasopressin, placebo) and monetary condition (above, below group mean), as well as an interaction between drug condition and monetary condition will be analyzed at a significance level of p\<.05., approximately 45 minutes after intranasal administration of vasopressin, oxytocin, or placebo|Willingness to compete as measured by participants compensation choice., Willingness to compete will be measured by participants' preference whether to compete against other participant for a monetary payment or to get a smaller payment for their non-competitive piece rate performance on maze solving task. We will analyses performance and payment preference (competitive vs. noncompetitive) between oxytocin, vasopressin and placebo at a significance level of p\<.05., approximately 45 minutes after intranasal administration of vasopressin, oxytocin, or placebo|Monetary offers in public goods game, Participants in two rival teams will offer monetary units for the right to take part in a lottery (higher team's offer = higher odds to win). Members of each team may, for a monetary cost, impose a tax on their team members. We will compare monetary offers and taxes' impose pattern between oxytocin, vasopressin and placebo groups at a significance level of p\<.05 ., approximately 45 minutes after intranasal administration of vasopressin, oxytocin, or placebo|Bargaining performance as assessed by participants' earnings in bargaining compensation, Analysis will compare negotiation outcomes, in terms of monetary units earnings between oxytocin, vasopressin and placebo groups at a significance level of p\<.05., approximately 45 minutes after intranasal administration of vasopressin, oxytocin, or placebo|Monetary offers in all pay auction, Analysis will compare participants' monetary offers in multi-participants all-pay auction between oxytocin, vasopressin and placebo groups at a significance level of p\<.05., approximately 45 minutes after intranasal administration of vasopressin, oxytocin, or placebo|Negative hypothesis test strategy usage on Wason's-rule-discovery-task after exposure to trustworthy/untrustworthy face, Number of positive hypothesis tests (compare to 'negative-test') out of 6 participants' generated tests. Analysis will compare number of positive tests (vs. negative tests) between oxytocin, vasopressin and placebo groups at a significance level of p\<.05., approximately 45 minutes after intranasal administration of vasopressin, oxytocin, or placebo|Positive and negative affect scale (PANAS), Using the Positive and negative affect scale (PANAS) we will measure participants emotional reaction to Oxytocin, vasopressin and placebo. Participants will report their current mood by rate the level they feel 20 different emotions at the moment on a the PANAS scale, ranging from 1 (not at all) to 5 (very much)., approximately one hour and fifteen minutes after administration of oxytocin, vasopressin or placebo|Fear of negative evaluation (FNE) as measured by self reporting, Participants will report their fear of evaluation by rate how much 12 statements characterize them. participants will use a scale ranging from 1 ("Not at all characteristic me") to 5 ("Extremely characteristic of me")., approximately one hour and fifteen minutes after administration of oxytocin, vasopressin or placebo|Social value orientation as measured by monetary allocations preferences, Participants will make decisions regarding the allocation of monetary units between themselves and other participants. We will measure the quantity of monetary units kept for themselves vs. given to other participants., approximately one hour and fifteen minutes after administration of oxytocin, vasopressin or placebo		David Mankuta	Hebrew University of Jerusalem	ALL	ADULT	432	OTHER	INTERVENTIONAL	Allocation: RANDOMIZED|Intervention Model: PARALLEL|Masking: DOUBLE (PARTICIPANT, CARE_PROVIDER)|Primary Purpose: BASIC_SCIENCE	Hadassah Medical Organization	2015-10	2017-07	2017-10	2015-08-18		2015-08-18	Hadassah University Medical Organization, Jerusalem, Israel
	NCT01680718	Neuropeptides and Social Behavior	Social Psychology	EARLY_PHASE1	https://clinicaltrials.gov/study/NCT01680718		COMPLETED	It has long been established that interpersonal relationships can have a profound impact on health and well-being. Yet, we are still learning about the complex biological processes that contribute to positive social interactions and the ability to develop and maintain social relationships. Recent research has begun to focus on oxytocin and vasopressin, neuropeptides that are naturally produced in the hypothalamus, because administration of these neuropeptides has been associated with increased trust, generosity, empathy, cooperation, memory of social stimuli (e.g., faces), and brain activity in neural regions associated with social and emotional processes. To date, several aspects of oxytocin and vasopressin's effects on social behavior have been unexplored. As such, the overarching goal of this project is to examine the effects of intranasal oxytocin and vasopressin on social working memory, deception detection, sensitivity to interpersonal distance, empathy, and altruistic behavior. Understanding how oxytocin and vasopressin influence these aspects of social functioning will help to inform research that has begun to establish the potential for use of these neuropeptides in psychiatric disorders such as autism spectrum disorders and schizophrenia that are characterized by social deficits. For this study, we will recruit 150 healthy adults without a history of medical or psychiatric illness to come to the laboratory. In the first session, participants will complete several questionnaires. In the second session, participants will be randomly assigned to receive oxytocin, vasopressin, or placebo. The study nurses will measure temperature, heart rate, and blood pressure (female participants will also be asked to undergo a pregnancy test) before drug administration. Participants will then complete computer tasks. During the second session, we will also collect a saliva sample for genetic analysis and participants will be asked to complete several additional questionnaires. At the end of the experimental session, participants will be fully debriefed. The investigators hypothesize that compared to placebo, oxytocin and/or vasopressin will improve social working memory and deception detection, and increase empathy and altruism. It is also hypothesized that main effects will not be found for oxytocin or vasopressin, but rather, analyses of relevant moderators will elucidate these findings.	NO	DRUG: Intranasal oxytocin|DRUG: Intranasal vasopressin|DRUG: Intranasal placebo	Speed in social working memory task, Between group differences in the amount of time it takes to perform tasks involving social working memory, Between 40-90 minutes post administration|Accuracy of deception detection based on self-report, Between group differences in deception detection accuracy based on self-reported ratings of unfamiliar others, Between 40-90 minutes post administration|Self-reported perceptions of trust and threat, Between group differences in self-reported perceptions of trust and threat towards unfamiliar faces which appear to vary in interpersonal distance, Between 40-90 minutes post administration|Self-reported empathy and altruistic behavior, Between group differences in self-reported empathy (empathic concern and personal distress), and altruistic behavior., Between 40-90 minutes post administration			University of California, Los Angeles		ALL	ADULT	160	OTHER	INTERVENTIONAL	Allocation: RANDOMIZED|Intervention Model: FACTORIAL|Masking: DOUBLE (PARTICIPANT, INVESTIGATOR)|Primary Purpose: BASIC_SCIENCE	Behavioral Neuropeptides	2012-10	2013-09	2013-09	2012-09-07		2015-05-28	UCLA Department of Psychology, Los Angeles, California, 90095-1563, United States
	NCT05265806	The Effects of Oxytocin Treatment on Social Touch	Healthy	NA	https://clinicaltrials.gov/study/NCT05265806		COMPLETED	The main aim of the study is to investigate the modulatory effects of oxytocin (24IU) administration on the affective processing of touch manipulated differently in gentle caress-like stroke vs. social massage with a moderate pressure.	NO	DRUG: Intranasal oxytocin|DRUG: Oral oxytocin|DRUG: Placebo	Neural index: fNIRS based measures of touch processing, fNIRS-based indices of neural processing of social touch after the oxytocin and placebo administration in response to each experimental condition., 35-90 minutes after treatment administration|Behavioral index: ratings of the pleasantness, arousal, intensity and payment for the applied social touch, Ratings of perceived pleasantness, arousal, intensity and the willing to pay for the applied caress-like touch and massage after the oxytocin and placebo administration., 50-90 minutes after treatment administration	Plasma oxytocin concentration, Basal and altered blood oxytocin concentrations for different treatment groups before and 30 minutes after the administration as well as after each touch condition., Basal concentration before treatment and altered level during 30-90 minutes after treatment administration|Electrophysiological index: skin conductance responses (SCR), SCR amplitudes during touch processing to further investigate oxytocin effects on each experimental condition compared with the placebo., 35-90 minutes after treatment administration|Electrophysiological index: heart rate variability (HRV), HRV reflecting the variability in consecutive heartbeats calculated from electrocardiography during touch processing to further investigate oxytocin effects on each experimental condition compared with the placebo., 35-90 minutes after treatment administration|Questionnaire scores of autistic traits, The Autism Spectrum Quotient (ASQ) scores (0\~50, higher scores mean higher autistic trait) to investigate modulatory effects of autistic traits., Before the experiment|Gender difference in the neural and behavioral index, Gender difference in the neural and behavioral response during the touch processing for different treatment groups., 35-90 minutes after treatment administration		University of Electronic Science and Technology of China		ALL	ADULT	180	OTHER	INTERVENTIONAL	Allocation: RANDOMIZED|Intervention Model: PARALLEL|Masking: TRIPLE (PARTICIPANT, INVESTIGATOR, OUTCOMES_ASSESSOR)|Primary Purpose: BASIC_SCIENCE	UESTC-neuSCAN-79	2021-09-01	2022-03-01	2022-05-25	2022-03-04		2023-05-11	University of Electronic Science and Technology of China(UESTC), Chengdu, Sichuan, 611731, China
	NCT02888574	Evaluating the Efficacy of Intranasal Oxytocin Among Individuals With Persistent Pain	Chronic Pain|Pelvic Pain	PHASE2|PHASE3	https://clinicaltrials.gov/study/NCT02888574		COMPLETED	This study is a placebo-controlled, double-blind, within-participants crossover investigation of the effect of intranasal oxytocin on pain and function among women with chronic pelvic pain.	NO	DRUG: Intranasal Oxytocin|DRUG: Placebo	Self-reported pain, The Brief Pain Inventory - Short Form, 14-days	Self-report positive and negative affect, Positive and Negative Affect Scale, 14-days|Self-report depressed mood, anxious mood, and stress, Depression Anxiety Stress Scale, 14-day|Self-report sleep, Medical Outcomes Study Sleep Scale, 14-day		University of Calgary		FEMALE	ADULT, OLDER_ADULT	24	OTHER	INTERVENTIONAL	Allocation: RANDOMIZED|Intervention Model: CROSSOVER|Masking: TRIPLE (PARTICIPANT, CARE_PROVIDER, OUTCOMES_ASSESSOR)|Primary Purpose: TREATMENT	CHREB16-0334	2016-11	2018-12	2018-12	2016-09-05		2022-05-18	Behavioural Medicine Laboratory, Calgary, Alberta, T2N 1N4, Canada
	NCT03593473	Inhaled Oxytocin and HPA Axis Reactivity	Depression, Postpartum|Anxiety Disorders|Stress, Psychological	PHASE2	https://clinicaltrials.gov/study/NCT03593473		ENROLLING_BY_INVITATION	Mothers who were enrolled in the Mood, Mother and Infant study will be eligible to participate in the 6-year follow-up maternal visit. At the time of this visit, mothers will be randomized to a single 24 IU dose of nasal oxytocin or placebo. Following administration of the study drug, women will participate in the Trier Social Stress Test (TSST), and blood samples will be collected to quantify HPA axis reactivity.	NO	DRUG: Intranasal Oxytocin|DRUG: Placebo	Changes in Cortisol (CRT) during Trier Social Stress Test (TSST), The study drug will be administered 40 minutes before the TSST. Serum cortisol and Adrenocorticotropic hormone will be measured via peripheral IV 30 minutes before the TSST (-30), at the start of the TSST (0 minutes), and at minutes 10 (during the speech task), 15 (during the math task), 28 and 38 (during recovery)., -40 minutes, -20 minutes, 0 minutes, +10 minutes, +15 minutes, +28 minutes, +38 minutes, +48 minutes	Changes in Adrenocorticotropic hormone (ACTH ) during TSST, The study drug will be administered 40 minutes before the TSST. Serum cortisol and Adrenocorticotropic hormone will be measured via peripheral IV 30 minutes before the TSST (-30), at the start of the TSST (0 minutes), and at minutes 10 (during the speech task), 15 (during the math task), 28 and 38 (during recovery)., -40 minutes, -20 minutes, 0 minutes, +10 minutes, +15 minutes, +28 minutes, +38 minutes, +48 minutes|Changes in the lagged association between ACTH and CRT during the TSST, Correlations will be quantified between ACTH at time j and CRT at time j+1 to test the extent to which CRT response is blunted by exogenous OT., ACTH at -40 minutes, -20 minutes, 0 minutes, +10 minutes, +15 minutes, +28 minutes, +38 minutes and Cortisol at -20 minutes, 0 minutes, +10 minutes, +15 minutes, +28 minutes, +38 minutes, +48 minutes|Changes in high frequency heart rate variability, an index of parasympathetic activity, during the TSST, Recording of autonomic activity beginning prior to study drug administration (-40 minutes) until the end of recovery from the TSST (+38 minutes). Mobile Impedance Cardiographs (MindWare Tech Ltd, Gahanna, OH) will be used to measure cardiac rate and interbeat interval (IBI). MindWare Heart Rate Variability (HRV) software will be used to derive respiration and to calculate high frequency HRV and respiratory sinus arrhythmia from the IBI series as indices of parasympathetic activity., Minutes -40 to -35, -35 to -30, -30 to -25, -25 to -20, -20 to -15, -15 to -10, -10 to -5, -5 to 0, 0 to 5, 5 to 8, 8 to 13, 13 to 18, 18 to 23, 23 to 28, 28 to 33, 33 to 38, 38 to 43, 43 to 48|Changes in pre-ejection period, an index of sympathetic activity, during the TSST, Recording of autonomic activity beginning prior to study drug administration (-40 minutes) until the end of recovery from the TSST (+38 minutes). Mobile Impedance Cardiographs (MindWare Tech Ltd, Gahanna, OH) will be used to measure pre-ejection period (PEP). PEP will index sympathetic activation., Minutes -40 to -35, -35 to -30, -30 to -25, -25 to -20, -20 to -15, -15 to -10, -10 to -5, -5 to 0, 0 to 5, 5 to 8, 8 to 13, 13 to 18, 18 to 23, 23 to 28, 28 to 33, 33 to 38, 38 to 43, 43 to 48	Assessment of effect modification by maternal depression / anxiety on changes in Cortisol (CRT) during Trier Social Stress Test (TSST), Stratified analyses will be performed to determine the extent to which maternal depression/anxiety modifies the effect of OT/placebo on CRT during the TSST., -40 minutes, -20 minutes, 0 minutes, +10 minutes, +15 minutes, +28 minutes, +38 minutes, +48 minutes|Assessment of effect modification by maternal depression / anxiety on changes in Adrenocorticotropic hormone (ACTH ) during TSST, Stratified analyses will be performed to determine the extent to which maternal depression/anxiety modifies the effect of OT/placebo on ACTH during the TSST., -40 minutes, -20 minutes, 0 minutes, +10 minutes, +15 minutes, +28 minutes, +38 minutes, +48 minutes|Assessment of effect modification by maternal depression / anxiety on changes in high frequency heart rate variability, an index of parasympathetic activity, during the TSST, Stratified analyses will be performed to determine the extent to which maternal depression/anxiety modifies the effect of OT/placebo on parasympathetic activity during the TSST., Minutes -40 to -35, -35 to -30, -30 to -25, -25 to -20, -20 to -15, -15 to -10, -10 to -5, -5 to 0, 0 to 5, 5 to 8, 8 to 13, 13 to 18, 18 to 23, 23 to 28, 28 to 33, 33 to 38, 38 to 43, 43 to 48|Assessment of effect modification by maternal depression / anxiety on changes in pre-ejection period, an index of sympathetic activity, during the TSST, Stratified analyses will be performed to determine the extent to which maternal depression/anxiety modifies the effect of OT/placebo on sympathetic activity during the TSST., Minutes -40 to -35, -35 to -30, -30 to -25, -25 to -20, -20 to -15, -15 to -10, -10 to -5, -5 to 0, 0 to 5, 5 to 8, 8 to 13, 13 to 18, 18 to 23, 23 to 28, 28 to 33, 33 to 38, 38 to 43, 43 to 48|Assessment of effect modification by OXTR genotype on changes in Cortisol (CRT) during Trier Social Stress Test (TSST), Stratified analyses will be performed to determine the extent to which maternal depression/anxiety modifies the effect of OT/placebo on CRT during the TSST., -40 minutes, -20 minutes, 0 minutes, +10 minutes, +15 minutes, +28 minutes, +38 minutes, +48 minutes|Assessment of effect modification by OXTR genotype on changes in Adrenocorticotropic hormone (ACTH ) during TSST, Stratified analyses will be performed to determine the extent to which maternal depression/anxiety modifies the effect of OT/placebo on ACTH during the TSST., -30 minutes, 0 minutes, +10 minutes, +15 minutes, +28 minutes, +38 minutes|Assessment of effect modification by OXTR genotype changes in high frequency heart rate variability, an index of parasympathetic activity, during the TSST, Stratified analyses will be performed to determine the extent to which maternal depression/anxiety modifies the effect of OT/placebo on parasympathetic activity during the TSST., Minutes -40 to -35, -35 to -30, -30 to -25, -25 to -20, -20 to -15, -15 to -10, -10 to -5, -5 to 0, 0 to 5, 5 to 8, 8 to 13, 13 to 18, 18 to 23, 23 to 28, 28 to 33, 33 to 38, 38 to 43, 43 to 48|Assessment of effect modification by OXTR genotype on changes in pre-ejection period, an index of sympathetic activity, during the TSST, Stratified analyses will be performed to determine the extent to which maternal depression/anxiety modifies the effect of OT/placebo on sympathetic activity during the TSST., Minutes -40 to -35, -35 to -30, -30 to -25, -25 to -20, -20 to -15, -15 to -10, -10 to -5, -5 to 0, 0 to 5, 5 to 8, 8 to 13, 13 to 18, 18 to 23, 23 to 28, 28 to 33, 33 to 38, 38 to 43, 43 to 48	University of North Carolina, Chapel Hill		FEMALE	ADULT, OLDER_ADULT	150	OTHER	INTERVENTIONAL	Allocation: RANDOMIZED|Intervention Model: PARALLEL|Masking: QUADRUPLE (PARTICIPANT, CARE_PROVIDER, INVESTIGATOR, OUTCOMES_ASSESSOR)|Primary Purpose: BASIC_SCIENCE	59141	2019-02-07	2023-09	2023-11	2018-07-20		2023-07-21	University of North Carolina School of Medicine, Chapel Hill, North Carolina, 27599, United States
	NCT01788072	INtranasal OXyTocin for the Treatment of Autism Spectrum Disorders	Autism Spectrum Disorder	PHASE2	https://clinicaltrials.gov/study/NCT01788072	INOXT	COMPLETED	There is substantial evidence from animal model and healthy control data, that oxytocin is involved in the modulation of social cognition. In addition, recent genetics and plasma level studies suggest a possible role for oxytocin in the pathophysiology of Autism Spectrum Disorders (ASD). As a large number of children with ASD are transitioning into adulthood and will likely require treatment, the lack of data to make meaningful treatment recommendations to facilitate adult living is an urgent issue. This study will examine the effect of intranasal oxytocin (IN-OXT) on social function in adults with ASD. It is hypothesized that IN-OXT will be superior to placebo in improving social function by the end of study treatment.	NO	DRUG: Intranasal Oxytocin|DRUG: Placebo	Efficacy of intranasal oxytocin vs. placebo on social function in adults with ASD, This will be measured by the Clinical Global Impressions - Improvement Scale - Social (CGI-I-Social)., 12 weeks	Efficacy of intranasal oxytocin vs. placebo on a continuous measure of social cognition in adults with ASD, This will be measured by the Revised Eyes Test, 12 weeks|Efficacy of intranasal oxytocin vs. placebo on a continuous measure of social function in adults with ASD, This will be measured by the Vineland Adaptive Behavior Scale (VABS-II), 12 weeks|Efficacy of intranasal oxytocin vs. placebo on a continuous measure of social responsiveness in adults with ASD, This will be measured by the Social Responsiveness Scale (SRS-2), 12 weeks|Efficacy of intranasal oxytocin vs. placebo on a continuous measure of social responsiveness in adults with ASD, This will be measured by the Aberrant Behavior Checklist (ABC), 12 weeks|Safety and tolerability of intranasal oxytocin in adults with ASD, This will be measured by the Safety Monitoring Uniform Report Form (SMURF), 12 weeks|Safety and tolerability of intranasal oxytocin in adults with ASD, This will be measured by the Clinical Global Impressions - Improvement Scale - Global (CGI-I-Global), 12 weeks|Efficacy of intranasal oxytocin vs. placebo on quality of life, This will be measured by the World Health Organization Quality of Life Survey (WHOQOL-BREF), 12 weeks|Efficacy of intranasal oxytocin vs. placebo on anxiety, This will be measured by the Symptom Checklist 90-Revised (SCL-90-R), 12 weeks		Evdokia Anagnostou	Holland Bloorview Kids Rehabilitation Hospital|McMaster University|Unity Health Toronto	ALL	ADULT	70	INDIV	INTERVENTIONAL	Allocation: RANDOMIZED|Intervention Model: PARALLEL|Masking: QUADRUPLE (PARTICIPANT, CARE_PROVIDER, INVESTIGATOR, OUTCOMES_ASSESSOR)|Primary Purpose: TREATMENT	INOXT-10-2013	2014-06	2017-08	2017-10	2013-02-11		2018-01-25	St. Joseph's Healthcare Hamilton, Hamilton, Ontario, L8S 4K1, Canada|Holland Bloorview Kids Rehabilitation Hospital, Toronto, Ontario, M4G 1R8, Canada
	NCT01337687	Intranasal Oxytocin for the Treatment of Autism Spectrum Disorders	Autism Spectrum Disorders	NA	https://clinicaltrials.gov/study/NCT01337687	INOT	COMPLETED	Autism Spectrum Disorder (ASD) is a developmental disorder characterized by abnormalities in speech and communication, impaired social functioning and repetitive behaviors and restricted interests. Oxytocin (OT) is peptide that is known for its peripheral effects on facilitating uterine contractions and milk let-down; however, studies, mainly with rodents and non-human primates, has found that OT is involved in affiliative behaviors, including sexual behavior, mother-infant and adult-adult pair-bond formation, separation distress, and other aspects of social attachment. Moreover, OT is known to play an important role in repetitive behaviors and stress reactivity. Given that repetitive behaviors and deficits in social interaction are core symptom domains of autism, and that OT is involved in the regulation of repetitive and affiliative behaviors, it is believed that OT may play a role in the etiology of autism. Moreover, preliminary data obtained by Hollander and colleagues suggests that OT may be of value in treating core autism symptoms. Specifically, synthetic oxytocin administered via intravenous infusion to adults with autism spectrum disorders (ASD) produced significant reductions in repetitive behaviors and facilitated social cognition/memory in a double-blind, placebo-controlled cross-over laboratory challenge. Encouraged by these findings, the primary aim of this study is to investigate the safety and therapeutic efficacy of intranasal OT in treating repetitive behaviors and social functioning/cognitive deficits in adults with ASD. This research embraces a translational approach to develop a novel treatment for core ASD symptoms; given that there are currently no Food and Drug Administration (FDA) approved medication treatments for core ASD symptoms, this research addresses an important unmet need in the field. The goal of this study is to evaluate the safety and efficacy of repeated Intranasal Oxytocin Treatment (INOT)administration in adults with ASD.	YES	DRUG: Intranasal Oxytocin|DRUG: Placebo	Number of Participants With Improvement on the Clinical Global Impression-Improvement (CGI-I) Scale, Rating Scale that utilizes direct observation, scales and patient report to inform clinical judgment. A form of CGI that targets social functioning will be used as the primary outcome measure. Semi-structured interview., 6 Weeks	Change in Obsessive- Compulsive Behavior Based on Yale Brown Obsessive Compulsive Scale (YBOCS), Clinician-Rated questionnaire measuring the time spent, distress,interference, resistance, and control in relation to obsessions and compulsions based on a 5 point scale ranging from 0-5 for each category with 0 being most desirable and 5 being least. Sub-scales are added and averaged to obtain total scores. -scale range (total): 0 - 40 total, 0 - 7 subclinical, 8-15 mild, 16 - 23 moderate, 24 - 31 severe, 32 - 40 extreme Questions are rated on a 5-point scale, 0-4, increasing in severity. Obsession Rating Subscale (5 questions, ranging from 0 - 20 total) and Compulsion Rating subscale (5 questions, ranging from 0 - 20 total) are totaled and added to obtain total scores. -score interpretation: Higher overall scores reflect increasing symptom severity., Baseline, Week 6|Change in Repetitive Behavior Based Repetitive Behavior Scale - Revised (RBS-R), Subscale ranges: stereotypic behavior (0 - 27);self-injurious behavior (0 - 24); compulsive behavior (0 - 18); ritualistic/Sameness Behavior (0 - 36); restricted Interests (0 - 9). Higher score in all subscales reflect increasing severity. Questions rate behaviors on a 4-point scale: 0 = does not occur; 1 = occurs, mild problem; 2 = occurs, moderate problem; 3 = occurs, severe problem. Subscale scores consist of sum of ratings within each question subset. Lower order behaviors-- stereotypy and self-injury, higher order behaviors--compulsions, rituals /sameness, restricted interests. Lower Order total range: 0-51, Higher Order total range: 0-63 Stereotypic behavior and Self-injurious behavior subscales were summed to create a total range for Lower Order behavior; and Compulsive behavior, ritualistic /sameness behavior, and restricted interests subscales were summed to create a total range for Higher Order behavior., Baseline, week 6|Change in Facial Emotion Recognition Based on Diagnostic Analysis of Nonverbal Accuracy - 2 (DANVA-2), A clinical tool measuring emotion recognition through facial expression, voice and posture. 1. Child faces 2 (range 0 - 100, higher values reflecting higher % of errors) 2. Adult faces 2 (range 0 - 100, higher values reflecting higher % of errors) 3. Child paralanguage 2 (range 0 - 100, higher values reflecting higher % of errors) 4. Adult paralanguage 2 (range 0 - 100, higher values reflecting higher % of errors) Errors are counted and organized by pre-determined affect and intensity. Subtests considered separately., baseline, week 6		Montefiore Medical Center	National Alliance for Research on Schizophrenia and Depression	ALL	ADULT	19	OTHER	INTERVENTIONAL	Allocation: RANDOMIZED|Intervention Model: PARALLEL|Masking: QUADRUPLE (PARTICIPANT, CARE_PROVIDER, INVESTIGATOR, OUTCOMES_ASSESSOR)|Primary Purpose: TREATMENT	09-10-303	2009-10	2013-12	2013-12	2011-04-19	2016-03-17	2020-02-27	Montefiore Medical Center, Albert Einstein College of Medicine, Bronx, New York, 10467, United States
	NCT01908205	Intranasal Oxytocin for the Treatment of Children and Adolescents With Autism Spectrum Disorders (ASD)	Autism Spectrum Disorder	PHASE2	https://clinicaltrials.gov/study/NCT01908205	OXY-R	COMPLETED	We are studying an investigational drug called intranasal oxytocin (SyntocinonÂ®). SyntocinonÂ® has been approved by the U.S. Food and Drug Administration for use in helping women breastfeed, but it has not been approved for use in children with ASD. However, there is previous research conducted that has indicated that after administration of oxytocin, adults with ASD demonstrated improvements in social cognition, and reduced repetitive behaviours and anxiety. There is also early research to suggest that children may also benefit in these areas. The purpose of this study is to test if oxytocin works to help children and adolescents with ASD.	YES	DRUG: Intranasal Oxytocin|DRUG: Placebo	Efficacy of Intranasal Oxytocin vs. Placebo on Measures of Social Function, This will be measured by a change in score on the Aberrant Behavior Checklist (ABC) - Social Withdrawal Subscale (0-48, where lower scores indicate improvement), 12 and 24 weeks	Efficacy of Intranasal Oxytocin vs. Placebo on Measures of Social Cognition, This will be measured by a change in score the Revised Eyes Test (0- 28; where higher scores indicate better performance/improvement) Baseline to Week 12, 12 Weeks|Efficacy of Intranasal Oxytocin vs. Placebo on Measures of Social Cognition, This will be measured by improvement on the Let's Face it! Skills Battery from Baseline to Week 12 Social Cognition (higher score=better outcome) a. Let's Face It Skills Battery; i. Matchmaker (0-100); ii. Faces (0-100); iii. Houses (0-100), 12 Weeks|Efficacy of Intranasal Oxytocin vs. Placebo on Measures of Social Function, This will be measured by improvement on the Behavioral Assessment System for Children (BASC-2) from Baseline to Week 12 Behavioral Assessment System for Children (higher score=positive response); i. \*Social Skills: age 6 to 11 (18-69); age 12 to 17 (21-70); ii. Functional Communication: age 6 to 11 (10-66); age 12 to 17 (10-64); iii. Withdrawal age 6-11 (21- 62) ; age 12-17 (14-42) \* only social subscales of BASC-2 reported, 12 Weeks|Number of Participant Considered Social Responders, This will be measured by the Clinical Global Impressions - Improvement Scale - Social (CGI-I-Social) a) Clinical Global Impressions - Social Scale (1-7) (lower score=positive response). The results will be reported as the number of participants that were classified as a social responder (achieving a score of 1 or 2 on the scale)., 12 Weeks|Efficacy of Intranasal Oxytocin vs. Placebo on Measures of Repetitive Behaviors, This will be measured by improvement on the Child Yale-Brown Obsessive-Compulsive Scale (CY-BOCS) from Baseline to Week 12 -lower score= positive response (0-20), 12 Weeks|Efficacy of Intranasal Oxytocin vs. Placebo on Measures of Repetitive Behaviors, This will be measured by improvement on the Repetitive Behavior Scale (RBS-R)(0-129; where lower score= positive response) from Baseline to Week 12, 12 Weeks|Efficacy of Intranasal Oxytocin vs. Placebo on Measures of Anxiety, This will be measured by the Child and Adolescent Symptom Inventory (CASI-4R) Generalized anxiety score (male (40-101); female (41-96) -where lower score= positive response) from Baseline to Week 12, 12 Weeks|Efficacy of Intranasal Oxytocin vs. Placebo on Measures of Quality of Life, This will be measured by improvement on the Pediatric Quality of Life Inventory (PedsQL) (0-100, where higher scores indicate positive response) from Baseline to Week 12, 12 Weeks|Number of Participant Considered Overall Responders, This will be measured by the Clinical Global Impressions - Improvement Scale - Global (CGI-I-Global) (1-7) (lower score=positive response). The results will be reported as the number of participants that were classified as an overall responder (achieving a score of 1 or 2 on the scale)., 12 Weeks|Safety and Tolerability of Intranasal Oxytocin in Children and Adolescents With ASD, This will be measured by the Safety Monitoring Uniform Report Form (SMURF), 12 Weeks		Evdokia Anagnostou	United States Department of Defense	ALL	CHILD	60	INDIV	INTERVENTIONAL	Allocation: RANDOMIZED|Intervention Model: PARALLEL|Masking: QUADRUPLE (PARTICIPANT, CARE_PROVIDER, INVESTIGATOR, OUTCOMES_ASSESSOR)|Primary Purpose: TREATMENT	OXY-R07-2013	2013-09	2015-09	2016-03	2013-07-25	2018-02-21	2020-11-16	University of Minnesota, Minneapolis, Minnesota, 55455, United States|Holland Bloorview Kids Rehabilitation Hospital, Toronto, Ontario, M4G 1R8, Canada
	NCT02251912	Oxytocin Treatment of Alcohol Dependence	Alcohol Dependence	PHASE2	https://clinicaltrials.gov/study/NCT02251912	OTETOH-3	COMPLETED	Purpose: Test whether oxytocin treatment decreases drinking in people who have been consuming alcohol heavily for long periods and are physically and psychologically dependent on alcohol. Participants: 50 adults with alcohol dependence Procedures (methods): Oxytocin or placebo will be administered three times a day for the first 2 days followed by twice daily intranasal doses for the rest of the 12 weeks. Before, during and at the end of the trial, each subject will undergo evaluations including breathalyzer readings, rating withdrawal symptoms, interviews about amount of alcohol consumed since last clinic visit, subject self-ratings of anxiety, alcohol craving and, at some visits, laboratory measures (blood and urine) to monitor safety and alcohol/drug use. Following the active phase of the trial, subjects will be followed up at 4 weeks and 12 weeks to evaluate for post-medication safety and efficacy	YES	DRUG: Intranasal Oxytocin|DRUG: Placebo	Proportion of Heavy Drinking Days, Mean proportion of days per week, over the 12-week trial, when subjects drank heavily (5 or more standard drinks for men, 4 or more standard drinks for women)., 12 weeks|Mean Weekly Drinks Per Drinking Day, The mean number of standard drinks (the amount of alcohol in a standard drink is roughly equivalent to the amount of alcohol in a 12 ounce beer) consumed by subjects on days when they drank alcoholic beverages each week averaged over the 12-week trial., 12 weeks	Alcohol Craving, Mean weekly Penn Alcohol Craving Scale (PACS) scores.The PACS is a five-item self-administered instrument for assessing craving, frequency, intensity, and duration of thoughts about drinking as well as the ability to resist drinking. Scores range from: Minimum: 0 Maximum: 30 Lower scores are associated with better outcomes., 12 weeks		University of North Carolina, Chapel Hill	National Institute on Alcohol Abuse and Alcoholism (NIAAA)	ALL	ADULT, OLDER_ADULT	22	OTHER	INTERVENTIONAL	Allocation: RANDOMIZED|Intervention Model: PARALLEL|Masking: DOUBLE (PARTICIPANT, INVESTIGATOR)|Primary Purpose: TREATMENT	12-1862b|1R21AA021927-01A1	2015-07	2016-09	2016-09	2014-09-29	2017-05-23	2017-08-15	University of North Carolina at Chapel Hill, Chapel Hill, North Carolina, 27599, United States
	NCT02493426	Single Dose Intranasal Oxytocin and Cognitive Effects in Autism	Autism Spectrum Disorders	PHASE2	https://clinicaltrials.gov/study/NCT02493426		COMPLETED	Autism spectrum disorder (ASD) is a group of severe, life-long developmental disorders. Oxytocin (OT) is a neurohormone involved in both repetitive/rigid and social behaviors. This study is focusing on how a single dose of intranasal OT (IN-OT) affects cognitive rigidity and social perception tasks. Taking OT as a spray through the nose increases social and decreases repetitive behavior in some adults with ASD, and we are exploring if it helps children with ASD similarly. However, it is unclear whether every person with ASD has an abnormal OT level, and if OT affects restrictive or social behavior differently. Consequently, we aim to study whether OT treatment can be effective in treating subgroups with specific features of ASD. We will use approaches utilizing both behavioral and physiological responses to clarify the role of OT in ASD. We will develop a deeper understanding of the range of social and rigid behaviors and use that information to identify persons with ASD who would benefit from OT treatment. Potential subjects will be asked if they want to participate in two sessions in our clinical laboratory where they will get either single dose IN-OT or placebo. After receiving the substance, they will be asked to do a handful of tasks while we monitor heart rate, eye movements, and collect baseline and post intranasal blood, urine and saliva. The levels of hormones, metabolites and peptides related to or interacting with OT will be measures in the collected samples of blood plasma, urine and saliva. Additionally DNA will be extracted from the blood samples to study genes related to OT and ASD.	YES	DRUG: Intranasal Oxytocin|DRUG: Placebo	Reading the Mind in the Eyes Task (RMET), Social Cognition Task-- We are reporting raw score (# of correct responses) Minimum value is 0 and maximum value is 28. A higher score means better performance / outcome., 2 weeks|Rapid Automatized Naming (RAN), Cognitive Rigidity Task for \>10 years old-- Time to name attribute of stimulus requested; minimum time is 0, there is no maximum time. Lower score is better., 2 weeks|Dynamic Affect Recognition Evaluation (DARE), Task Performance with Physiological Data. We reported the raw score - total number correct. Minimum is 0, maximum is 12. Higher score means better performance / outcome., 2 weeks			University of Minnesota		ALL	CHILD, ADULT	27	OTHER	INTERVENTIONAL	Allocation: RANDOMIZED|Intervention Model: CROSSOVER|Masking: QUADRUPLE (PARTICIPANT, CARE_PROVIDER, INVESTIGATOR, OUTCOMES_ASSESSOR)|Primary Purpose: OTHER	PSYCH-2016-21943	2014-05	2021-03-31	2021-03-31	2015-07-09	2022-04-13	2023-01-23	Center for Neurobehavioral Development, Minneapolis, Minnesota, 55414, United States	Study Protocol and Statistical Analysis Plan|Informed Consent Form
	NCT01988649	Oxytocin and Pain Sensitivity and Threshold	Pain	NA	https://clinicaltrials.gov/study/NCT01988649		WITHDRAWN	Oxytocin is neurohypophysial peptide that acts mainly as a neuromodulator in the brain. In addition,oxytocin have an important roles in sexual reproduction , in particular during and after childbirth. It facilitates birth, maternal bonding, and, breastfeeding. Nasal oxytocin has been commonly used to improve breastfeeding in lactating women. A review of safety , side effects and subjective reaction to intranasal oxytocin in human research in 1529 subjects did not review any differences from placebo. The vast majority of basic science studies suggested a large effect of oxytocin in minimizing acute pain.4 Few studies have demonstrated an association between plasma levels of oxytocin and pain in humans. No studies have examined the effect of intranasal oxytocin on pain sensitivity and threshold. Since addictive properties of oxytocin have not been described, the drug may have important application in the management of acute and chronic pain. The main objective of the current investigation was to evaluate the effect of intranasal oxytocin on pain sensitivity and threshold in human volunteers. We hypothesized that intranasal oxytocin, in human volunteers ,would decrease sensitivity and and increase pain threshold compared to intranasal saline . Significance: Intranasal oxytocin may become a viable treatment for acute and chronic pain in humans.	NO	DRUG: Intranasal Oxytocin|DRUG: Placebo (saline)	Pain sensitivity and threshold, Pain sensitivity and threshold using the MEDoc device. Mechanical and thermal pain test will be performed at baseline, before drug administration, at 45 minutes and at 90 minutes., 120 minutes	Side effects of Oxytocin, Side effects including running nose, nasal irritation, tears in the eyes., 2 Hours		Northwestern University		ALL	ADULT	0	OTHER	INTERVENTIONAL	Allocation: RANDOMIZED|Intervention Model: CROSSOVER|Masking: TRIPLE (PARTICIPANT, INVESTIGATOR, OUTCOMES_ASSESSOR)|Primary Purpose: BASIC_SCIENCE	STU00086297	2015-04	2015-07	2015-07	2013-11-20		2017-02-08	Northwestern Memorial Hospital, Chicago, Illinois, 60611, United States
	NCT01011465	The Biology of Resilience	Oxytocin|Placebo	NA	https://clinicaltrials.gov/study/NCT01011465		COMPLETED	Positive social relationships have consistently been associated with better health, although the neurobiological underpinnings of these observed effects remain largely unknown. The overall goal of the proposed work is to explore novel biological pathways that may explain how social relationships influence health. Recent theorizing suggests that the oxytocin system may underlie some of the observed beneficial effects. Four hypotheses will be examined: 1. Oxytocin ameliorates the deleterious neuroendocrine, cardiovascular, and subjective effects of stress. 2. Oxytocin and social support have similar and additive stress-buffering effects. 3. Effects of oxytocin are evident among younger and older adults. 4. Effects of oxytocin are stronger in women vs men.	YES	DRUG: intranasal oxytocin|DRUG: Placebo|BEHAVIORAL: Social support|BEHAVIORAL: No Social Support	Systolic Blood Pressure Change From Baseline to Second Stress Task Experience - Autonomic Stress Response Measure, Systolic blood pressure (SBP)is connected with reaction to exposure to stress. Systolic blood pressure is collected at baseline and after nasal spray administration/directly before stress tasks; it represents anticipatory stress reaction. This measure represents the difference between baseline and pre-task systolic blood pressure values. A greater difference score represents an increase from baseline in systolic blood pressure during the pre-task, and so a larger difference score represents higher reactivity. A lower difference score, or negative difference score, indicates a lower increase, or even decrease, from baseline in systolic blood pressure during the pre-task and reflects less reactivity. Reactivity is associated with increased risk of developing hypertension. Range of baseline/pre-count differences in SBP: -11 to 37.7, within 2 hours of treatment|Difference of Pre-count and Baseline Self-reported Negative Affect (Using Negative Sub-scale of Positive and Negative Affect Schedule (PANAS) Measure)., Based on 20-item Positive and Negative Affect Schedule (PANAS) which comprises two mood scales, positive affect and negative affect. Each item is rated on a 5-point scale ranging from (1 = very slightly or not at all) to (5 = extremely) to indicate how the respondent felt at the moment the question was asked. Here, we've used the negative affect sub-scale which consists of the sum of the 10 negative affect items, with a possible range of 10 (least negative affect) to 50 (most negative affect). This score was measured at baseline (study range: 10 to 29) and directly before stress exposure (study range: 10 to 37), and the reported value is the difference between these two scores (range of differences: -13 to 26). It estimates negative affect due to anticipatory stress. The value is the difference between the pre-stress measure and baseline measure, therefore a larger number for the difference means a bigger increase in negative affect due to anticipatory stress, and is a worse outcome., 2 hours|Speech Threat and Challenge, Measure of threat and challenge calculated from observation of non-verbal behavioral cues during stress exposure. Threat (negative reaction) results when an individual does not feel that he or she has sufficient resources to complete a task or manage a difficult situation. Its reverse, challenge (positive reaction), occurs when an individual perceives that he or she has sufficient resources. Independent observers used videotapes of behavior during the stress tasks and rated participants on 7 point scales for 11 challenge-related behaviors (comfortable, confident, enthusiastic, clear, alert, high level of eye contact, etc), and for 8 threat-related behaviors (agitation, rigid posture, speech disfluency, etc). Challenge scores were averaged, and threat scores averaged then reverse-scored. The mean of challenge and reversed threat scores comprise the score used here. Range: 1.1 to 6.1, with higher scores representing more challenge orientation and reflecting a better outcome., 2 hours			Harvard School of Public Health (HSPH)	Brigham and Women's Hospital	ALL	ADULT, OLDER_ADULT	270	OTHER	INTERVENTIONAL	Allocation: RANDOMIZED|Intervention Model: FACTORIAL|Masking: TRIPLE (PARTICIPANT, INVESTIGATOR, OUTCOMES_ASSESSOR)|Primary Purpose: BASIC_SCIENCE	1R21AG030632-01A2	2009-02	2012-04	2012-04	2009-11-11	2012-09-13	2012-11-26	Harvard School of Public Health, Boston, Massachusetts, 02115, United States
	NCT02737436	Intranasal Oxytocin and Maternal Neglect	Maternal Behavior	NA	https://clinicaltrials.gov/study/NCT02737436	OT-MOM	COMPLETED	The investigators plan to conduct functional MRI scanning with a group of mothers who are blindly and randomly assigned either intranasal oxytocin or a placebo. The purpose of this investigation is to explore how oxytocin may modify early maternal brain and behavioral responses to infant cues. This study will examine, for the first time, a potential pharmacological intervention for maternal neglect which targets core neurobiological deficits. This may eventually be used to supplement and augment other psychosocial and behavioral interventions. In addition, the investigators will examine sex differences in parental brain and behavioral responses to oxytocin by also recruiting fathers to participate in a similar protocol.	NO	DRUG: Intranasal Oxytocin|DRUG: Placebo|PROCEDURE: Functional MRI scanning	Differences in brain activation of dopamine reward regions and prefrontal cortex after intranasal oxytocin administration in mothers, Compared to placebo, mothers who receive intranasal oxytocin will show greater activation of mesocorticolimbic dopamine reward regions in the brain, including the ventral striatum and the medial prefrontal cortex, when viewing their own vs. unknown infant faces during fMRI scanning., 30 minutes after intranasal spray is administered|Differences in brain activation of dopamine reward regions and prefrontal cortex after intranasal oxytocin administration in fathers, Compared to placebo, fathers who receive intranasal oxytocin will show greater activation of social-cognitive circuits, including the dorsal prefrontal cortex (dPFC)., 30 minutes after intranasal spray is administered			Baylor College of Medicine	University of Iowa	ALL	ADULT	150	OTHER	INTERVENTIONAL	Allocation: RANDOMIZED|Intervention Model: CROSSOVER|Masking: DOUBLE (PARTICIPANT, INVESTIGATOR)|Primary Purpose: BASIC_SCIENCE	H-26732	2010-05	2019-03	2019-03	2016-04-14		2022-10-18	University of Iowa, Iowa City, Iowa, 52242, United States|Children's Nutrition Research Center, Houston, Texas, 77030, United States
	NCT01937013	Impact of Emotional Mimicry and Oxytocin on Frontotemporal Dementia	Frontotemporal Dementia	PHASE2	https://clinicaltrials.gov/study/NCT01937013	IEMO	COMPLETED	This study will evaluate the effects on emotions and neural activity of a one time dose of intranasal oxytocin vs. placebo in patients with FTD and healthy controls.	NO	DRUG: Intranasal oxytocin|DRUG: Saline Nasal Mist	Functional magnetic resonance imaging (fMRI) BOLD signal, Measures of BOLD (Blood Oxygen-Level Dependent) signal change during oxytocin compared to placebo during functional MRI scans, 2 weeks	Cognitive and Emotional Task performance, Performance on standardized tasks of emotion processing and cognition, 2 weeks		Lawson Health Research Institute	Canadian Institutes of Health Research (CIHR)	ALL	ADULT, OLDER_ADULT	52	OTHER	INTERVENTIONAL	Allocation: RANDOMIZED|Intervention Model: CROSSOVER|Masking: QUADRUPLE (PARTICIPANT, CARE_PROVIDER, INVESTIGATOR, OUTCOMES_ASSESSOR)|Primary Purpose: TREATMENT	R-13-270|166786|103555|FTDOXY13EF	2013-09-12	2017-12-21	2017-12-21	2013-09-09		2018-08-08	Parkwood Hospital, London, Ontario, N6C 5J1, Canada
	NCT03566069	Intranasal Oxytocin as Enhancer of Psychotherapy Outcomes in Severe Mental Illness	Severe Mental Illness	PHASE2	https://clinicaltrials.gov/study/NCT03566069		UNKNOWN	Intranasal administration of Oxytocin (OT) has been found to improve social communication skills and encoding of social cues. Studies indicate that the provision of OT enhances the ability to develop trust 1, to improve the benefits of social support during social stress induction tasks 2 and to increase positive communication during couples' conflict discussions 3. These studies, and many others, point to the potential beneficial effects of OT as a facilitator of relationship-focused processes such as psychotherapy. Studies assessing the effect of OT as a possible outcome enhancer in psychotherapy for clinical populations are scarce, and their findings are largely inconsistent 4. Reasons for this state of affairs include the complexity of recruitment in this population; the provision of single-dose OT, which tends to cause a lower and insufficient effect 5; and methodological constraints, such as the lack of a control group 6 or insufficient probing of interpersonal factors 7. In this study we intend to overcome these constraints by evaluating the impact of intranasal administration of OT in patients suffering from acute stages of anxiety and depression disorders and undergoing intensive, relationship-focused psychotherapy during psychiatric hospitalization. One-hundred-and-twenty admitted patients with anxiety and depression disorders will be randomized and double-blindly allocated to two groups: (a) psychotherapy + OT (n=60), and (b) psychotherapy + placebo (n=60). Patients will be followed for three weeks, beginning at the start of their hospitalization, and will be assessed for the severity of their anxiety and depression symptoms; their working alliance with their therapist; and their treatment outcome after each session. Psychotherapy will be delivered twice a week. Intranasal OT will be administered twice a day. This study can provide insights regarding the potential involvement of OT in the trajectories leading to the production of detectable changes in brain activity following psychotherapy. Additionally, it can support the development of an integrating model combining recent findings in psychotherapy research pertaining to the significant role of therapeutic alliance in psychotherapy outcome, and findings from neuroimaging studies. Finally, provision of OT as a psychotherapy enhancer can facilitate a rapid therapeutic response and subsequently replace aggressive psychiatric medication usage, needed to create a rapid decrease of distress during psychiatric admissions.	NO	DRUG: Intranasal Oxytocin|OTHER: Intranasal Placebo	Change in Depression and Anxiety Symptoms, As measured repeatedly by the Hopkins symptoms checklist -short form (HSCL-11) (Lutz, Tholen, Schurch, \& Berking, 2006), assessing change over 10 time points, at baseline, twice a week after psychotherapy sessions over a month of intervention and at Follow-Up a month post intervention for each participant	Change in Therapeutic Working Alliance, As measured by the 6 item Working Alliance Inventory (WAI-6) (FalkenstrÃ¶m, Hatcher, Skjulsvik, Larsson, \& Holmqvist, 2014), assessing change over 8 time points (twice a week after psychotherapy sessions) during the month of the intervention for each participant	Change in Attachment dimension, As measured by the self-report measurement of Adult Attachment (Brennan, Clark \& Shaver, 1998), assessing change over 2 time points, at baseline and and at the end of the intervention for each participant (after 4 weeks)	Shalvata Mental Health Center		ALL	ADULT, OLDER_ADULT	120	OTHER	INTERVENTIONAL	Allocation: RANDOMIZED|Intervention Model: PARALLEL|Masking: QUADRUPLE (PARTICIPANT, CARE_PROVIDER, INVESTIGATOR, OUTCOMES_ASSESSOR)|Primary Purpose: TREATMENT	0023-17-SHA	2018-06-01	2021-06	2021-12	2018-06-21		2021-03-12	Shalvata Mental health Center, Hod Hasharon, Israel
	NCT02013258	Oxytocin Trial in Prader-Willi Syndrome	Prader Willi Syndrome	PHASE1	https://clinicaltrials.gov/study/NCT02013258		COMPLETED	Individuals with Prader-Willi syndrome (PWS) have been found to have a deficit of oxytocin-producing neurons and decreased oxytocin receptor gene function, so the purpose of this study is to determine if oxytocin (OT) administration will improve some of the aspects of Prader-Willi syndrome that are particularly troublesome for children and their families (the insatiable appetite and social behaviors). The research questions are: 1. Does intranasal oxytocin cause any side effects in children with PWS? 2. Does intranasal oxytocin administration alter appetite or behaviors in PWS?	NO	DRUG: Intranasal oxytocin|OTHER: Placebo	Safety of intranasal oxytocin in children with Prader-Willi syndrome, Occurrence of adverse event, description and quantification of clinical and behavior severity, pre- and post- intranasal oxytocin and placebo administration., 3 months	Evaluation of food intake in Prader-Willi syndrome, Quantitative evaluation of hyperphagia via the Hyperphagia Questionnaire obtained on days 1, 4 and 6 during the 7 day study protocol and conducted in the evening on these days. Score will range from 0 (no hyperphagia behaviors) to 96 (most severe hyperphagia behaviors). Additionally quantity of food consumed will be recorded on Days 1,4, and 6., 3 months	Evaluation of social effects of intranasal oxytocin in children with Prader-Willi syndrome, Evaluation of anxiety, food issues, irritability, social communication and behavioral issues will be measured on days 1, 4 and 6 using: 1. Aberrant Behavior Checklist: Behavior rating scale used to measure behavior problems of children and adults with intellectual disabilities ages 6 - 54 years. Scores will range from 0 (no problem behaviors) to 174 (severe aberrant behaviors). 2. Social Responsiveness Scale:designed to measure the breadth of repetitive behaviors. Scores will range from 64 (no repetitive behaviors) to 260 (severe repetitive behaviors). 3. Repetitive Behavior Scales-Revised: Designed to measure the breadth of repetitive behaviors in autism spectrum disorder including: Ritualistic/Sameness Behavior; Stereotypic Behavior; Self-injurious Behavior; Compulsive Behavior; and Restricted Interests. Scores will range from 0 (no autistic behaviors) to 100 (severe autistic behaviors)., 3 months|Effects of intranasal oxytocin on appetite-regulating hormones, Evaluation of plasma OT, ghrelin and other neuroendocrine hormones involved in appetite regulation (cortisol, orexin A, ghrelin, leptin, oxytocin, insulin)., 3 months	University of Florida	National Institutes of Health (NIH)	ALL	CHILD	24	OTHER	INTERVENTIONAL	Allocation: RANDOMIZED|Intervention Model: CROSSOVER|Masking: QUADRUPLE (PARTICIPANT, CARE_PROVIDER, INVESTIGATOR, OUTCOMES_ASSESSOR)|Primary Purpose: TREATMENT	5208-N	2015-03	2015-08	2015-08	2013-12-17		2018-04-05	University of California, Irvine, Orange, California, 92686, United States|University of Florida, Gainesville, Florida, 32610, United States|University of Kansas Medical Center, Kansas City, Kansas, 66160, United States
	NCT01028677	Oxytocin Treatment of Schizophrenia	Paranoia|Schizophrenia|Schizoaffective Disorder	NA	https://clinicaltrials.gov/study/NCT01028677	OTS	COMPLETED	Purpose: Test whether intranasal administration of the neuropeptide, oxytocin, improves social cognition, social functioning and decreases paranoia and other psychotic symptoms in schizophrenia. Participants: Up to 80 adults with schizophrenia for at least one year and with a high rating for paranoia. Procedures (methods): Oxytocin or placebo will be administered twice daily in an intranasal spray (6 insufflations/dose or 24 IU) for 6 weeks. Before, during and at the end of the trial, each subject will undergo social cognitive measures (primary outcomes) and psychiatric symptom ratings (secondary outcomes).	YES	DRUG: intranasal spray with oxytocin|OTHER: nasal spray without oxytocin	Emotion Recognition as Measured by the Emotion Recognition-40 at the 6 Week Time Point, The Emotion Recognition-40 (ER-40; Kohler, Turner, Gur, \& Gur, 2004) consists of a series of 40 faces, shown one at a time on a computer screen. Participants choose the correct emotions based on 5 answer choices: happy, sad, anger, fear and no emotion. Participants indicate the word that best describes the emotion each faces expresses. The stimuli are presented in a randomized order each time they are administered. A scoring program automatically records accuracy and median response time. Range for each emotion (score range) is 0 (no correct responses) to 8 (all faces on each emotion category are correctly identified). The ER-40 faces were derived from the University of Pennsylvania Emotion Recognition Task, 96 faces version, and are balanced for equality and intensity of emotion, age, gender and ethnicity., 6 weeks|Theory of Mind as Measured by the Eyes Test at 6 Weeks, The Eyes Test (Baron-Cohen, Wheelwright, Hill, Raste, \& Plumb, 2001) consists of 36 photographs where participants are asked to guess the mental state (i.e., what the person is thinking or feeling) from among four choice words. Participants are given a practice item to ensure that they understand the task. Each eye region is displayed on a computer screen with the four choice mental states shown in the four corners of the computer screen (one target word and three foil words). The score range is 0 (no correct responses) to 36 (all stimuli are correctly identified)., 6 weeks|Theory of Mind as Measured by the Brune Test at 6 Weeks, In The Brune Test (Brune, 2003), participants are shown a series of six sets of four cartoon pictures that illustrate interactions between two or more individuals. The cartoon cards were displayed to the participant in a predetermined scrambled order. Participants are asked to rearrange the pictures in an order that conveys a logical story. After the participant arranges the cards, the examiner ensures they are in the correct sequence. If they are not in the correct order, the examiner silently arranges them so they are in the logical sequence.The participant's interpretations of the characters' beliefs are scored as correct or incorrect (zero or one), with higher scores indicating better Theory of Mind. The sum of correct answers is the outcome of interest. The participants can receive a maximum total of 23 points for the questions., 6 weeks|Social Perception as Measured by the Trustworthiness Task at 6 Weeks, The Trustworthiness Task (Adolphs, Tranel, \& Damasio, 1998) is comprised of 42 black and white photographs of the faces of unfamiliar people. Participants are shown each picture individually (on a computer monitor) and asked to rate how much they would trust that person (e.g., with their money) on a seven-point scale, ranging from -3 (very untrustworthy) to +3 (very trustworthy). They are provided with a photograph of 0 or an average face (i.e., someone they would neither trust nor distrust) to refer to throughout the task (based on Adolphs et al.'s, 1998 norms). The total score is the sum of the trustworthiness ratings. Possible range is -126 to 126., 6 weeks|Empathy as Measured by the Interpersonal Reactivity Index (IRI) at 6 Weeks, The Interpersonal Reactivity Index (IRI; Davis, 1983) is a self-report measure of cognitive and affective empathy. The IRI consists of 28 items where participants rate how well each item describes them using a five-point scale (1 to 5). The 28 items yield four subscales: perspective taking (PT), empathic concern (EC), fantasy (F), and personal distress (PD). Higher scores indicate a greater empathic response. Score range for IRI: min, max Total: 28, 140 PT: 7, 35 EC: 7, 35 F: 7, 35 PD: 7, 35, 6 weeks	Clinical Psychiatric Symptoms as Measured by Positive and Negative Syndrome Scale (PANSS) at 6 Weeks, The PANSS consists of 30 items (7 positive psychotic symptoms, 7 negative psychotic symptoms, 16 general psychopathology symptoms) on which subjects are rated (1-7) based upon a semi-standardized interview. Higher scores indicate more/greater symptoms (i.e., greater symptoms of psychosis) and lower scores indicate fewer symptoms (better outcome). Possible score range: min, max Total: 30,210 Positive symptoms:7, 49 Negative symptoms:7, 49 General symptoms: 16,112, 6 weeks		University of North Carolina, Chapel Hill		ALL	ADULT	17	OTHER	INTERVENTIONAL	Allocation: RANDOMIZED|Intervention Model: PARALLEL|Masking: TRIPLE (PARTICIPANT, CARE_PROVIDER, OUTCOMES_ASSESSOR)|Primary Purpose: TREATMENT	07-0879	2009-11	2011-03	2011-03	2009-12-09	2014-06-28	2017-04-18	University of North Carolina Hospitals, Chapel Hill, North Carolina, 27599, United States
	NCT03395730	Intraumbilical Oxytocin Versus Placental Cord Drainage in the Management of 3rd Stage of Labor	Postpartum Haemorrhage With Retained Placenta	PHASE2	https://clinicaltrials.gov/study/NCT03395730		UNKNOWN	The aim of this study is to compare the effectiveness of intraumbilical oxytocin and placental cord drainage in the management of third stage of labor. Does the use of intraumbilical vein oxytocin injection or the use of Placental cord drainage can cause a reduction of blood loss, Hb level drop, the length of the third stage of labor and the incidence of manual removal of the retained placenta during the third stage of labor in pregnant women after delivery of the infant?	NO	DRUG: Intraumbilical vein injection oxytocin|PROCEDURE: placental cord drainage|PROCEDURE: Expectant managment of 3rd stage of labour	Duration of the third stage of labor., Duration of placental expulsion from the uterus after delivery of the fetus. by the use of a stop watch to calculate the time in minutes and seconds passing starting from the delivery of the baby till delivery of the placenta outside the the vagina. To compare How long does the 3rd stage of labor persist with each intervention (in minutes and seconds)., 5-15 minutes	Retained placenta, defined as a placenta that remained in the uterus for 30 minutes or more after delivery. by the use of a stop watch to calculate the time in minutes and seconds needed for placental expulsion. To compare which intervention can result in delayed expulsion of placenta (in minutes and seconds) and cause a retained placenta., >30 minutes|the Need for manual removal of placenta, manual removal of the placenta under general anesthesia if the placental expulsion is delayed for more than 30 minutes. to compare which intervention will require manual removal of the retained(by the percentage of yes and no) placenta., > 30 minutes|the drop in hemoglobin in gm/dl, hemoglobin concentration in gm/dl will be measured for all participants before onset of delivery of the baby and 2 hours after labour and compare which maneuver included increased blood loss determined by the difference of hemoglobin concentration in gm/dl in the basal Hb level and the 2hr later Hb level., after 2 hours		Eslam Mohammed Abbas		FEMALE	ADULT	150	OTHER	INTERVENTIONAL	Allocation: RANDOMIZED|Intervention Model: PARALLEL|Masking: DOUBLE (PARTICIPANT, CARE_PROVIDER)|Primary Purpose: PREVENTION	ppsi	2017-09-30	2018-01-15	2018-01-30	2018-01-10		2018-01-10	Ain Shams Maternity Hospital, Cairo, 11311, Egypt
	NCT01954186	When and How to Administer Oxytocin for Active Management of Third Stage of Labour	Postpartum Bleeding	NA	https://clinicaltrials.gov/study/NCT01954186		COMPLETED	To compare the efficacy of the route and timing of oxytocin administration for Active management of third stage of labour (AMTSL).	NO	DRUG: intravenous & intramuscular oxytocin|PROCEDURE: after delivery of the fetus & when anterior shoulder seen	postpartum bleeding in the third stage of labour, participants will be followed for the duration of hospital stay, an expected average of 48 hours			Etlik Zubeyde Hanim Womens' Health and Teaching Hospital		FEMALE	CHILD, ADULT, OLDER_ADULT	600	UNKNOWN	INTERVENTIONAL	Allocation: RANDOMIZED|Intervention Model: SINGLE_GROUP|Masking: SINGLE (PARTICIPANT)|Primary Purpose:	EtlikWHTH	2010-01	2010-10	2010-12	2013-10-01		2013-10-01	Etlik ZÃ¼beyde HanÄ±m Women's Health Teaching and Research Hospital, Ankara, Turkey
	NCT05672667	A Pharmacokinetic Study of Intravenous and Intranasal Oxytocin in Healthy Subjects	Healthy Volunteer Study	PHASE1	https://clinicaltrials.gov/study/NCT05672667		RECRUITING	The main purpose of this study is to sample blood and model the plasma pharmacokinetics (PK) of a single dose of intravenous (IV) oxytocin and a single dose of intranasal (i.n.) oxytocin. This is an unblinded study of subjects, all of whom will receive an intravenous (IV) infusion and intranasal (i.n.) dose of oxytocin (a naturally occurring hormone that is made in the brain) with blood samples taken thereafter in order to create a formula to describe the concentrations of oxytocin in the blood over time (pharmacokinetics). In this study healthy volunteers and people are recruited for a two day study. Each study participant will have 2 IV catheters placed (one in each arm) for the day of IV oxytocin dosing and 1 IV catheter on the day of i.n. oxytocin dosing. After placement of the IV catheters, an infusion of oxytocin will be given over a 30 minute period. Blood samples will be taken after the infusion begins and several times during and after the infusion. The blood will be drawn through the IV catheter not used for the oxytocin infusion. For the intranasal oxytocin administration day, 1 IV catheter will be placed and several blood samples will be taken after administration.	NO	DRUG: intravenous oxytocin|DRUG: intranasal oxytocin	Pharmacokinetics of oxytocin in plasma, Blood will be sampled at specified intervals during and after the infusion. Plasma will be separated, rapidly frozen, and later analyzed for oxytocin concentration, 2 minutes after oxytocin infusion initiated|Pharmacokinetics of oxytocin in plasma, Blood will be sampled at specified intervals during and after the infusion. Plasma will be separated, rapidly frozen, and later analyzed for oxytocin concentration, 5 minutes after oxytocin infusion initiated|Pharmacokinetics of oxytocin in plasma, Blood will be sampled at specified intervals during and after the infusion. Plasma will be separated, rapidly frozen, and later analyzed for oxytocin concentration, 10 minutes after oxytocin infusion initiated|Pharmacokinetics of oxytocin in plasma, Blood will be sampled at specified intervals during and after the infusion. Plasma will be separated, rapidly frozen, and later analyzed for oxytocin concentration, 20 minutes after oxytocin infusion initiated|Pharmacokinetics of oxytocin in plasma, Blood will be sampled at specified intervals during and after the infusion. Plasma will be separated, rapidly frozen, and later analyzed for oxytocin concentration, 30 minutes after oxytocin infusion initiated|Pharmacokinetics of oxytocin in plasma, Blood will be sampled at specified intervals during and after the infusion. Plasma will be separated, rapidly frozen, and later analyzed for oxytocin concentration, 40 minutes after oxytocin infusion initiated|Pharmacokinetics of oxytocin in plasma, Blood will be sampled at specified intervals during and after the infusion. Plasma will be separated, rapidly frozen, and later analyzed for oxytocin concentration, 50 minutes after oxytocin infusion initiated|Pharmacokinetics of oxytocin in plasma, Blood will be sampled at specified intervals during and after the infusion. Plasma will be separated, rapidly frozen, and later analyzed for oxytocin concentration, 65 minutes after oxytocin infusion initiated|Pharmacokinetics of oxytocin in plasma, Blood will be sampled at specified intervals during and after the infusion. Plasma will be separated, rapidly frozen, and later analyzed for oxytocin concentration, 90 minutes after oxytocin infusion initiated|Pharmacokinetics of oxytocin in plasma, Blood will be sampled at specified intervals during and after the infusion. Plasma will be separated, rapidly frozen, and later analyzed for oxytocin concentration, 120 minutes after oxytocin infusion initiated|Pharmacokinetics of oxytocin in plasma, Blood will be sampled at specified intervals after the intranasal administration of oxytocin. Plasma will be separated, rapidly frozen, and later analyzed for oxytocin concentration, 1 minute after intranasal oxytocin administration|Pharmacokinetics of oxytocin in plasma, Blood will be sampled at specified intervals after the intranasal administration of oxytocin. Plasma will be separated, rapidly frozen, and later analyzed for oxytocin concentration, 2 minutes after intranasal oxytocin administration|Pharmacokinetics of oxytocin in plasma, Blood will be sampled at specified intervals after the intranasal administration of oxytocin. Plasma will be separated, rapidly frozen, and later analyzed for oxytocin concentration, 5 minutes after intranasal oxytocin administration|Pharmacokinetics of oxytocin in plasma, Blood will be sampled at specified intervals after the intranasal administration of oxytocin. Plasma will be separated, rapidly frozen, and later analyzed for oxytocin concentration, 7 minutes after intranasal oxytocin administration|Pharmacokinetics of oxytocin in plasma, Blood will be sampled at specified intervals after the intranasal administration of oxytocin. Plasma will be separated, rapidly frozen, and later analyzed for oxytocin concentration, 10 minutes after intranasal oxytocin administration|Pharmacokinetics of oxytocin in plasma, Blood will be sampled at specified intervals after the intranasal administration of oxytocin. Plasma will be separated, rapidly frozen, and later analyzed for oxytocin concentration, 15 minutes after intranasal oxytocin administration|Pharmacokinetics of oxytocin in plasma, Blood will be sampled at specified intervals after the intranasal administration of oxytocin. Plasma will be separated, rapidly frozen, and later analyzed for oxytocin concentration, 20 minutes after intranasal oxytocin administration|Pharmacokinetics of oxytocin in plasma, Blood will be sampled at specified intervals after the intranasal administration of oxytocin. Plasma will be separated, rapidly frozen, and later analyzed for oxytocin concentration, 25 minutes after intranasal oxytocin administration|Pharmacokinetics of oxytocin in plasma, Blood will be sampled at specified intervals after the intranasal administration of oxytocin. Plasma will be separated, rapidly frozen, and later analyzed for oxytocin concentration, 35 minutes after intranasal oxytocin administration|Pharmacokinetics of oxytocin in plasma, Blood will be sampled at specified intervals after the intranasal administration of oxytocin. Plasma will be separated, rapidly frozen, and later analyzed for oxytocin concentration, 45 minutes after intranasal oxytocin administration|Pharmacokinetics of oxytocin in plasma, Blood will be sampled at specified intervals after the intranasal administration of oxytocin. Plasma will be separated, rapidly frozen, and later analyzed for oxytocin concentration, 60 minutes after intranasal oxytocin administration			Wake Forest University Health Sciences	National Institute of Neurological Disorders and Stroke (NINDS)	ALL	ADULT, OLDER_ADULT	24	OTHER	INTERVENTIONAL	Allocation: NON_RANDOMIZED|Intervention Model: SEQUENTIAL|Masking: NONE|Primary Purpose: BASIC_SCIENCE	IRB00089938|1P01NS119159-01A1	2023-02-27	2024-02	2024-02	2023-01-05		2023-03-06	Wake Forest Baptist Health, Winston-Salem, North Carolina, 27157, United States
	NCT02083809	Effects of Oxytocin on Bleeding Outcomes During Dilation and Evacuation	Abortion|Dilation and Evacuation|Hemorrhage|Blood Loss	NA	https://clinicaltrials.gov/study/NCT02083809		COMPLETED	Currently, there is very little research to identify ways to decrease blood loss during D\&E (dilation and evacuation) procedures. The objective is to determine whether routine use of intravenous oxytocin will improve bleeding outcomes at the time of D\&E at 18-24-weeks gestation. To evaluate the hypothesis, investigators will perform a randomized, double-blinded, placebo-controlled trial. The patient will be followed until discharged from the postoperative care unit during which time patient satisfaction, pain score and postoperative bleeding will be assessed.	YES	DRUG: intravenous oxytocin|DRUG: Intravenous Fluids and Electrolytes	Rate at Which Providers Intervene to Control Blood Loss During D&E Procedures., During surgical procedure			University of Hawaii	Society of Family Planning|University of Washington	FEMALE	CHILD, ADULT	166	OTHER	INTERVENTIONAL	Allocation: RANDOMIZED|Intervention Model: PARALLEL|Masking: QUADRUPLE (PARTICIPANT, CARE_PROVIDER, INVESTIGATOR, OUTCOMES_ASSESSOR)|Primary Purpose: TREATMENT	OxyDE	2014-10	2018-02	2018-02	2014-03-11	2020-10-02	2020-11-27	University of Hawaii, Honolulu, Hawaii, 96826, United States|University of Washington, Seattle, Washington, 98104, United States	Study Protocol and Statistical Analysis Plan
	NCT02720978	Tearing of Membranes Before Birth - a Comparison Between Two Ways of Induction of Labor Pitocin Opposite Prostaglandin	Fetus or Newborn or Maternal; Effects of Induction of Labor	PHASE3	https://clinicaltrials.gov/study/NCT02720978		UNKNOWN	Premature rupture of membranes (PROM) is a common occurrence that occurs in the incidence of 8-10% of births. Since the duration until delivery is important in avoiding the risk of complications, several studies have been performed in order to understand what is the preferred way to manage this condition of PROM in women that are not in active labor. In the largest random study that has been performed 20 years ago, there was found an advantage for labor induction with oxytocin over labor induction with Prostaglandin or waiting. However, the most important component - the BISHOP score, that affects the decision of the labor induction way, was not reported and was not taken into consideration.	NO	DRUG: Intravenous oxytocin|DRUG: vaginal prostaglandin	The duration from the beginning of labor induction until delivery, 5 days	Duration of labor induction from rupture of membranes until delivery., 5 days		Tel-Aviv Sourasky Medical Center		FEMALE	ADULT	1200	OTHER_GOV	INTERVENTIONAL	Allocation: RANDOMIZED|Intervention Model: PARALLEL|Masking: NONE|Primary Purpose: TREATMENT	0073-15-TLV	2016-05	2019-05	2019-05	2016-03-28		2016-05-26
	NCT02488642	Medical Management of Late Intrauterine Death.	Cervical Pregnancy|Maternal Care for Late Fetal Death	PHASE4	https://clinicaltrials.gov/study/NCT02488642	INPer	COMPLETED	The purpose of this study is to assess the therapeutic efficacy and safety of isosorbide dinitrate-oxytocin in combination in the management of late intrauterine foetal death.	NO	DRUG: Isosorbide Dinitrate|DRUG: Misoprostol|DRUG: Oxytocin	Rates of uterine expulsion in the women who received the isosorbide dinitrate-oxytocin regimen, within 15 hours of administration	A Bishop score of >7 of administration of the first dose of isosorbide dinitrate, within 12 hours		National Institute of Perinatology	National Council of Science and Technology, Mexico	FEMALE	CHILD, ADULT, OLDER_ADULT	60	OTHER_GOV	INTERVENTIONAL	Allocation: RANDOMIZED|Intervention Model: PARALLEL|Masking: QUADRUPLE (PARTICIPANT, CARE_PROVIDER, INVESTIGATOR, OUTCOMES_ASSESSOR)|Primary Purpose: TREATMENT	212250-29021	2008-05	2013-09	2014-05	2015-07-02		2015-07-24
	NCT02954068	IV Versus IM Administration of Oxytocin for Postpartum Bleeding	Postpartum Hemorrhage	PHASE4	https://clinicaltrials.gov/study/NCT02954068		COMPLETED	This double-blind, randomized controlled trial will evaluate the effect of the route of administration of 10 IU of oxytocin on the average blood loss postpartum. Participants will be randomized to receive 10 IU of oxytocin by IV infusion or 10 IU of oxytocin by injection IM	NO	DRUG: IV Oxytocin + IM placebo|DRUG: IM Oxytocin + IV placebo	Amount of blood loss (mL), 1 hour postpartum|Proportion of women who had postpartum blood loss â‰¥500 ml, 1 hour postpartum	Proportion of women who had postpartum blood loss â‰¥1000 ml, 1 hour postpartum|Average change in hemoglobin level, pre-delivery and at least 24 hours postpartum|Average time required until expulsion of the placenta, 1 hour postpartum|Proportion who needed additional Interventions, Through study completion, an average of 24-48 hours postpartum|Side effects, 1 hour postpartum|Blood pressure, 15, 30, 45 and 60 minutes postpartum|Heart rate, 15, 30, 45 and 60 minutes postpartum		Gynuity Health Projects	Centro Rosarino de Estudios Perinatales (CREP)	FEMALE	CHILD, ADULT, OLDER_ADULT	543	OTHER	INTERVENTIONAL	Allocation: RANDOMIZED|Intervention Model: PARALLEL|Masking: DOUBLE (PARTICIPANT, CARE_PROVIDER)|Primary Purpose: PREVENTION	3008	2016-12-01	2017-09-30	2017-10-01	2016-11-03		2018-04-30	Hospital J.R. Vidal, Corrientes, Argentina
	NCT00844350	The Effect of Oxytocin (OT) and Oxytocin Plus Human Chorionic Gonadotropin (hCG), in Cycles Induced by Letrozole or Clomiphene Citrate	Ovarian Response	PHASE2	https://clinicaltrials.gov/study/NCT00844350		COMPLETED	The specific aims of this study were to assess whether letrozole as an aromatase inhibitor plus hCG or OT alone, or in combination compared with CC, improves ovarian response.Ethical design of this study is based on the ethical guidelines of the Iranian Medical and Health Ministry which is accepted by Tabriz medical university ethical committee .	NO	DRUG: letrozole , oxytocin,hCG,clomiphene citrate	number of follicles, endometrial thickness, and clinical pregnancy rate, first ,second and third month			Tabriz University		FEMALE	CHILD, ADULT	177	OTHER	INTERVENTIONAL	Allocation: RANDOMIZED|Intervention Model: PARALLEL|Masking: NONE|Primary Purpose: TREATMENT	8725	2006-10	2007-09	2007-10	2009-02-16		2009-02-16
	NCT00468520	Adjuvant Oxytocin for Preinduction Ripening With a Foley catheter--a Clinical Trial	Pregnancy|Induced Labor|Cervical Ripening	NA	https://clinicaltrials.gov/study/NCT00468520		COMPLETED	The transcervical Foley catheter (TFC) is a proven and effective mode of cervical ripening. It is common practice to use TFC with simultaneous low-dose oxytocin under the assumption that the combination results in a more successful labor induction. Scientific validation of this practice is lacking. We seek to determine if the addition of oxytocin to TFC improves induction success.	NO	DRUG: low dose oxytocin	Delivery rate (proportion), Within 24 hours	vaginal delivery rate, within 24 hours|use of anesthesia/analgesia, during induction and labor|overall complication rate (composite)|duration of induction and labor		Columbia University		FEMALE	ADULT	200	OTHER	INTERVENTIONAL	Allocation: RANDOMIZED|Intervention Model: PARALLEL|Masking: NONE|Primary Purpose: TREATMENT	WIRB 20030859	2003-11		2005-10	2007-05-02		2011-03-02	Columbia University Medical Center, New York, New York, 10068, United States
	NCT02545127	Merotocin in Mothers With Inadequate Milk Production and Infants Delivered Prematurely	Preterm Delivery|Inadequate Milk Production	PHASE2	https://clinicaltrials.gov/study/NCT02545127	MERMAID	TERMINATED	Induction and support of lactation in women with preterm delivery and inadequate milk production.	NO	DRUG: Merotocin|DRUG: Placebo	Volume of mother's own milk (MoM), Measured by weight in grams converted to volume in milliliters (mL), Daily days 1 to 14	Time to first occurrence of daily volume of MoM â‰¥ 500 mL, Number of days, From randomization (Day 1) to Day 14|Time to first occurrence of daily volume of MoM â‰¥ 750 mL, Number of days, From randomization (Day 1) to Day 14|Proportion of participants with a daily volume of MoM â‰¥ 500 mL, Measured by weight in grams converted to volume in milliliters (mL), Days 1 to 14|Proportion of participants with a daily volume of MoM â‰¥ 750 mL, Measured by weight in grams converted to volume in milliliters (mL), Days 1 to 14|Volume of MoM, Measured by weight in grams converted to volume in milliliters (mL), Days 15 to 17|Volume of MoM fed to the infant, Measured by weight in grams converted to volume in milliliters (mL), Days 1 to 14|Volume of formula/donor milk fed to the infant, Measured by weight in grams converted to volume in milliliters (mL), Days 1 to 14|Merotocin concentration in milk, Day 3|Merotocin concentration in milk, Day 10|Change in infant body weight, From baseline (Day 1) to Day 14|Frequency and intensity of adverse events (AEs) in maternal participants, From Screening (0-144 hours of delivery) up to Day 18|Frequency and intensity of AEs in infants, From screening until milk expressed Days 1-14 is consumed/discarded or infant discharged from neonatal intensive care unit (NICU), whichever occurs last.|Changes in routine safety laboratory parameters in maternal participants, From screening up to Day 15|Proportion of maternal participants with markedly abnormal changes in laboratory values, From screening up to Day 15		Ferring Pharmaceuticals		FEMALE	ADULT	4	INDUSTRY	INTERVENTIONAL	Allocation: RANDOMIZED|Intervention Model: PARALLEL|Masking: DOUBLE (PARTICIPANT, INVESTIGATOR)|Primary Purpose: TREATMENT	50	2021-05-28	2022-11-11	2022-11-11	2015-09-09		2023-01-18	Ferring Investigational Site, New Haven, Connecticut, 06520, United States|Ferring Investigational Site, South Bend, Indiana, 46601, United States|Ferring Investigational Site, Baltimore, Maryland, 21201, United States|Ferring Investigational Site, Boston, Massachusetts, 02115, United States|Ferring Investigational Site, Valhalla, New York, 10595, United States|Ferring Investigational Site, Raleigh, North Carolina, 27610, United States|Ferring Investigational Site, Cincinnati, Ohio, 45229, United States|Ferring Investigational Site, Charleston, South Carolina, 29425, United States|Ferring Investigational Site, Houston, Texas, 77030, United States|Ferring Investigational Site, San Antonio, Texas, 78229, United States
	NCT03904446	Multimodal Uterotonics at the Time of Cesarean Section in Laboring Patients	Uterine Atony With Hemorrhage	PHASE4	https://clinicaltrials.gov/study/NCT03904446		COMPLETED	Postpartum hemorrhage remains a leading cause of maternal morbidity and mortality worldwide, even in high income countries. Uterine atony is estimated to cause 70-80% of postpartum hemorrhage. Prolonged labor and augmented labor are known risk factors for postpartum hemorrhage. In attempts to reduce the incidence of postpartum hemorrhage, particularly in patients with known risks factors, it is essential to optimize preventative practices in order to reduce the rates postpartum hemorrhage. Although oxytocin is considered the first line therapy for preventing and treating uterine atony, early consideration of additional prophylactic uterotonic agents may be indicated in women with prior oxytocin exposure given oxytocin receptor desensitization and down regulation. As such, investigators sought to examine whether multimodal prophylactic uterotonics (standard oxytocin + methylergonovine), in patients who are increased risk of developing postpartum hemorrhage (specifically laboring patients who ultimately require a cesarean section) would benefit from the addition of prophylactic uterotonics. The clinical rational for administration of multimodal prophylactic uterotonics at the time of cesarean delivery in laboring patients is three-fold: to decrease the incidence of uterine atony, to decrease the incidence of postpartum hemorrhage, decrease the number of uterotonics required at the time of cesarean section. The primary outcome will be to evaluate the need for additional uterotonic agents (Methylergonovine, Carboprost, Misoprostol) at the time of delivery. Secondary outcomes will include the incidence of postpartum hemorrhage (quantitative blood loss \>1 liter), surgical assessment of uterine tone four minutes following delivery of the placenta, preoperative and postoperative hemoglobin, the need for a blood transfusion, intensive care unit admission, uterine infection (endometritis).	YES	DRUG: Methylergonovine|DRUG: Normal Saline (placebo)	Number of Participants With Need for Additional Uterotonics (Methylergonovine, Carboprost, Misoprostol), Categorical Variable (Yes/No) - Depending on whether patients required additional uterotonic agents the outcome measure will be yes or no., Assessed from the time of cesarean section until 24 hours postdelivery	Quantitative Blood Loss, As per protocol, nurses will measure the quantitative blood loss by measuring the blood in the canisters used during the cesarean section and by weighing the sponges used in the surgery., Quantitative Blood Loss is measured at the completion of the cesarean delivery, an average of 2 hours|The Difference Between the Preoperative and Postoperative (Postpartum Day 1) Hemoglobin Values, As per standard protocol, preoperative and postoperative day one hemoglobin levels will be evaluated. the difference between the preoperative and postoperative day 1 hemoglobin values will be calculated., Preoperative hemoglobin level is collected on arrival to labor and delivery prior to the cesarean section, postoperative hemoglobin is collected on postoperative day one.|Number of Patients With Unsatisfactory Uterine Tone 4 Min Following Delivery as Assessed by the Obstetrician, Nursing will notify the obstetrical provider 4 minutes following delivery of the infant and the obstetrical provider will determine whether the uterine tone is noted to be satisfactory (uterus is contracted) or unsatisfactory (uterus boggy), Obstetricians will assess the uterine tone 4 minutes following delivery of the infant|The Number of Patients Who Required a Blood Transfusion During the Delivery Hospitalization, The number of patients who required a blood transfusion, The need for a blood transfusion during the cesarean section up until hospital discharge (which is typically postpartum day number 3 for patients undergoing cesarean delivery)		Cynthia Wong		FEMALE	ADULT	160	OTHER	INTERVENTIONAL	Allocation: RANDOMIZED|Intervention Model: PARALLEL|Masking: QUADRUPLE (PARTICIPANT, CARE_PROVIDER, INVESTIGATOR, OUTCOMES_ASSESSOR)|Primary Purpose: PREVENTION	201904756	2019-06-08	2021-02-15	2021-02-15	2019-04-05	2022-07-05	2022-08-01	University of Iowa, Iowa City, Iowa, 52242, United States	Study Protocol|Statistical Analysis Plan|Informed Consent Form
	NCT00481533	Ergot and Oxytocin During Cesarean Delivery Following Failure to Progress in Labour	Blood Loss, Surgical	NA	https://clinicaltrials.gov/study/NCT00481533		COMPLETED	Despite of marked improvements in clinical management, early postpartum hemorrhage(PPH)remains a significant contributor to maternal morbidity and mortality both in developing countries and in hospitals equipped with all that modern medicine has to offer. This complication is amongst the most challenging that a clinician will face in the obstetric patient. Prevention, early recognition and prompt appropriate intervention are the keys to minimizing the impact of PPH on women's health. Patients undergoing Cesarean sections following failure to progress in labor are at great risk for PPH and should theoretically benefit from an additional uterotonic agent. This study will be conducted to define whether the addition of ergonovine maleate to oxytocin, administered in a prophylactic way, reduces blood loss during Cesarean section for failure to progress in labor.	NO	DRUG: Methyl-Ergonovine-Oxytocin|DRUG: Oxytocin	Blood loss, During surgery	Effectiveness of Uterine Contraction, During surgery|Side Effects, During surgery		Samuel Lunenfeld Research Institute, Mount Sinai Hospital		FEMALE	ADULT, OLDER_ADULT	47	OTHER	INTERVENTIONAL	Allocation: RANDOMIZED|Intervention Model: PARALLEL|Masking: DOUBLE|Primary Purpose: PREVENTION	07-07|05-0042-A	2005-06		2007-01	2007-06-01		2007-06-01	Mount Sinai Hospital, Toronto, Ontario, M5G 1X5, Canada
	NCT00410345	Cervical Rippening With Antiprogesterone in Midtrimester Abortions	Abortion, Missed	PHASE4	https://clinicaltrials.gov/study/NCT00410345		COMPLETED	Induction of midtrimester abortion includes cervical ripening and then contraction to induce uterine evacuation. There are several protocols, but most of them include using prostaglandins (PG). The disadvantages of using PG include uncomfortable side effects and limits of using it for women after cesarean section. Mifepristone is an antiprogesterone drug and been used for induction of abortion in first and second trimesters abortions. The aim of this study is to explore the effectiveness of Mifepristone for cervical ripening before high dose Oxytocin drip.	NO	DRUG: Mifepristone	success of abortion induction|abortion induction duration			Hadassah Medical Organization		FEMALE	ADULT	145	OTHER	INTERVENTIONAL	Allocation: RANDOMIZED|Intervention Model: PARALLEL|Masking: NONE|Primary Purpose: TREATMENT	mifepristoneoxytocin-HMO-CTIL	2004-08	2008-05	2008-05	2006-12-12		2017-03-01	Hadassah Medical Organization, Jerusalem, Israel
	NCT00784797	Misopristol Versus Pitocin for Second Trimester Abortion	Abortion, Missed	PHASE4	https://clinicaltrials.gov/study/NCT00784797		COMPLETED	Second trimester abortion can be done surgically or medically. Medical abortion with mifepristone and misopristol is one of the common protocol, but misopristol have high rate side effect. The investigators recent study proved the efficacy of pitocin after mifepristone in second trimester abortion with minimal side effects. Working hypothesis and aims: To compare misopristol and pitocin after mifepristone preparation in second trimester in seccess rate, interval to abortion, side effects and patient satisfaction.	NO	DRUG: mifepristone and misopristol|DRUG: mifepristone and oxytocin	Success rate of abortion, 24 hours|Interval to abortion, 24 hours	Side effects, 24 hours		Hadassah Medical Organization		FEMALE	ADULT	145	OTHER	INTERVENTIONAL	Allocation: RANDOMIZED|Intervention Model: PARALLEL|Masking: NONE|Primary Purpose: TREATMENT	PitocinPGMyf-HMO-CTIL	2009-01	2012-06	2012-06	2008-11-04		2013-11-21	Hadassah Medical Organization, Jerusalem, Israel
	NCT05079061	A Trial of Sublingual Misoprostol to Reduce Primary Postpartum Haemorrhage After Vaginal Delivery	Primary Postpartum Hemorrhage|Misoprostol|Delivery Complication	PHASE4	https://clinicaltrials.gov/study/NCT05079061		NOT_YET_RECRUITING	The objective of the randomized controlled study is to compare combination of sublingual misoprostol and routine uterotonics versus routine uterotonics alone on PPH in low risk women after vaginal delivery. The hypothesis is that combination of sublingual misoprostol and routine uterotonics is more effective than routine uterotonics alone in reduction of PPH in low risk women after vaginal delivery.	NO	DRUG: Misoprostol	Percentage of primary postpartum haemorrhage, blood loss 500ml or more at delivery, within first 24 hours after delivery	Percentage of severe postpartum haemorrhage, blood loss 1000ml or more, within first 24 hours after delivery|Percentage of need for additional uterotonics for treatment of postpartum haemorrhage, including additional use of syntometrine, syntocinon, carboprost and misoprostol, within first 24 hours after delivery|Duration of third stage of labour, Time interval between delivery of baby and delivery of placenta, within first 24 hours after delivery|Percentage of need for manual removal of placenta, Need for manual removal of placenta due to retained placenta, within first 24 hours after delivery|Incidence of uterine atony, incidence of uterine atony, within first 24 hours after delivery|Change in haemoglobin level (g/dL) after delivery, compared with pre-delivery haemoglobin, within 7 days after delivery|Change in haematocrit level (L/L) after delivery, compared with pre-delivery haematocrit level, within 7 days after delivery|Percentage for need for blood transfusion, need for blood transfusion due to primary postpartum haemorrhage, within 7 days after delivery|Duration of hospital stay after delivery, Number of days of hospital stay after delivery due to primary postpartum haemorrhage, upto 6 weeks postpartum|Number of participants with side effects, Including nausea, vomiting, diarrhea, headache, abdominal pain, metallic taste, high blood pressure (defined by persistently high blood pressure \>=140/90mmHg), shivering, pyrexia (\>38.5C), within 7 days after delivery|Percentage of maternal infection, Positive microbiological cultures in high vaginal swab / endocervical swab / blood culture or clinical infection treated by a course of antibiotics, within 7 days after delivery|Patient satisfaction, Patient satisfaction regarding the use of sublingual misoprostol by questionnaire, within 7 days of delivery		The University of Hong Kong	Queen Mary Hospital, Hong Kong	FEMALE	ADULT, OLDER_ADULT	1300	OTHER	INTERVENTIONAL	Allocation: RANDOMIZED|Intervention Model: PARALLEL|Masking: DOUBLE (INVESTIGATOR, OUTCOMES_ASSESSOR)|Primary Purpose: PREVENTION	UW 20-044	2022-04	2024-06	2024-06	2021-10-15		2022-03-03
	NCT03976037	Buccal Versus Vaginal Misoprostol In Combination With Foley Bulb	Induction of Labor	EARLY_PHASE1	https://clinicaltrials.gov/study/NCT03976037	BEGIN	COMPLETED	Combined misoprostol and Foley bulb catheter has been shown to be an effective induction method. However, optimal route of administration for misoprostol has not been established. Therefore, the purpose of this study is to compare the effectiveness and safety of combination buccal miso-foley to combination vaginal miso-foley for third trimester cervical ripening and induction of labor.	NO	DRUG: Misoprostol	time to delivery (hours) defined, as time from initiation of induction method to delivery time, regardless of mode of delivery., through study completion, an average of 2 year	Rate of Cesarean delivery, yes/no, through study completion, an average of 2 year|Time to active labor, s time from initiation of induction method to dilatation â‰¥6cm, through study completion, an average of 2 year|Maternal length of stay, defined as length of time from admission for induction to discharge postpartum, days, through study completion, an average of 2 year|Indication for cesarean delivery, The reason for induction: NRFHT, arrest of dilation, arrest of descent, failed IOL, other, through study completion, an average of 2 year|Rate of 3rd/4th degree perineal laceration, yes/no, through study completion, an average of 2 year|Rate of Maternal Blood transfusion, yes/no, through study completion, an average of 2 year|Rate of Endometritis, yes/no; fundal tenderness and fever that required treatment with antibiotics, through study completion, an average of 2 year|Rate of Wound separation-infection, the need for additional wound closure or the need for antibiotics, From time of delivery to time of hospital discharge; up to 6 weeks|Rate of Venous thromboembolism, yes/no, through study completion, an average of 2 year|Rate of Hysterectomy, yes/no, through study completion, an average of 2 year|Rate of Intensive care unit admission, yes/no, through study completion, an average of 2 year|Rate of Maternal Death, yes/no, through study completion, an average of 2 year|Rate of Chorioamnionitis, the presence of maternal fever â‰¥100Â·4Â°f in the presence of maternal or fetal tachycardia or fundal tenderness, through study completion, an average of 2 year|Rate of terbutaline use, yes/no, through study completion, an average of 2 year|Rate of Intrauterine pressure catheter use, yes/no, through study completion, an average of 2 year|Rate of Amnioinfusion, yes/no, through study completion, an average of 2 year|Rate of Analgesia use, yes/no, through study completion, an average of 2 year|Rate of Severe respiratory distress syndrome, defined as intubation and mechanical ventilation for a minimum of 12 hours, From time of delivery to hospital discharge; up to 6 weeks|Rate of Culture proven-presumed neonatal sepsis, yes/no, From time of delivery to hospital discharge; up to 6 weeks|Rate of Neonatal blood transfusion, yes/no, From time of delivery to hospital discharge; up to 6 weeks|Rate of Hypoxic ischemic encephalopathy, yes/no, From time of delivery to hospital discharge; up to 6 weeks|Rate of Intraventricular hemorrhage grade 3 or 4, yes/no, From time of delivery to hospital discharge; up to 6 weeks|Rate of Necrotizing enterocolitis, yes/no, From time of delivery to hospital discharge; up to 6 weeks|Rate of head cooling., yes/no, From time of delivery to hospital discharge; up to 6 weeks|Rate of NICU admission, yes/no, From time of delivery to hospital discharge; up to 6 weeks		Christiana Care Health Services		FEMALE	ADULT	216	OTHER	INTERVENTIONAL	Allocation: RANDOMIZED|Intervention Model: PARALLEL|Masking: NONE|Primary Purpose: TREATMENT	DDD# 604291	2019-06-04	2020-01-20	2021-02-01	2019-06-05		2021-02-26	Christiana Care Health Systems, Newark, Delaware, 19713, United States
	NCT01866241	Combating Maternal Mortality in Uganda: An Assessment of the Role of Misoprostol in Prevention of Post-Partum Hemorrhage	Post Partum Hemorrhage	PHASE3	https://clinicaltrials.gov/study/NCT01866241		COMPLETED	Null hypothesis: 10 IU Oxytocin is better than sublingual misoprostol 600Âµg in management of third stage of labor Alternative hypothesis: Sublingual misoprostol 600Âµg is non- inferior to 10 IU oxytocin and will not be more than 6% worse \[than 10 IU oxytocin\] in management of third stage of labor	NO	DRUG: Misoprostol	Estimated Blood loss, Estimated blood loss of more than or equal to 500ml, 24 hours	Blood loss of more than 1000ml, Other secondary outcomes are: Hematocrit drop, additional uteretonic use, 24 hours|1) maternal death, 2) pre and post delivery hemoglobin changes 3) pre and post delivery hematocrit changes 4) >10% hemoglobin drop 5) mean postpartum hemoglobin and hematocrit, 6) mean measured blood loss, 24 hours|7) placental retention 8) requirement for blood transfusion 9) requirement for additional therapeutic procedures or uterotonics 10) duration of the third stage of labor, 24 hours	Uteretonic use, 24 hours	Mbarara University of Science and Technology	Makerere University|University Ghent	FEMALE	ADULT	1140	OTHER	INTERVENTIONAL	Allocation: RANDOMIZED|Intervention Model: PARALLEL|Masking: QUADRUPLE (PARTICIPANT, CARE_PROVIDER, INVESTIGATOR, OUTCOMES_ASSESSOR)|Primary Purpose: TREATMENT	MUST-17-2012	2012-11	2013-09	2013-10	2013-05-31		2014-09-08	Mbarara Regional Referral Hospital, Mbarara, 1410, Uganda
	NCT01113229	Combined Use of Oxytocin and Misoprostol in the Prevention of Post Partum Haemorrhage	Hemorrhage; Complicating Delivery	PHASE4	https://clinicaltrials.gov/study/NCT01113229	CYTOCINON	TERMINATED	To demonstrate that the combined used of oxytocin and misoprostol prevent from post partum haemorrhage better than oxytocin alone, following vaginal birth at 36 to 42 weeks.	NO	DRUG: Misoprostol	Occurrence of post partum hemorrhage > 500mL in 1 hour, 1 HOUR	Occurrence of post partum hemorrhage > 1000mL in 1 hour, 1 HOUR		Assistance Publique - HÃ´pitaux de Paris		FEMALE	ADULT, OLDER_ADULT	1721	OTHER	INTERVENTIONAL	Allocation: RANDOMIZED|Intervention Model: PARALLEL|Masking: DOUBLE (PARTICIPANT, INVESTIGATOR)|Primary Purpose: PREVENTION	P 081104|2009-013177-18	2010-03	2014-07	2014-12	2010-04-29		2015-04-08	Chi Poissy St Germain, Poissy, 78300, France
	NCT01477840	Comparative of Effects of Sublingual Misoprostol and Infusion Oxytocin in Reduction of Bleeding at Cesarean	Bleeding Intraoperative	PHASE2|PHASE3	https://clinicaltrials.gov/study/NCT01477840		UNKNOWN	The purpose of this study is to determine whether the effect of sublingual misoprostol is better than infusion oxytocin in reduction of blood loss at cesarean deliveries.	NO	DRUG: Misoprostol	Intraoperative bleeding, At the time of surgery	Fever, During 48 hours after surgery measured every 3 hours|Changing of pulse rate from base, Before surgery & intraoperative & 6 hours after surgery|Changing of blood pressure, Before surgery & intraoperative & 6 hours after surgery|Diarrhea, Before & 6 hours after surgery|Vomiting, Before & 6 hours after surgery		Soudabeh Eshghi ali	Kermanshah University of Medical Sciences	FEMALE	CHILD, ADULT	180	OTHER	INTERVENTIONAL	Allocation: |Intervention Model: PARALLEL|Masking: DOUBLE (PARTICIPANT, OUTCOMES_ASSESSOR)|Primary Purpose: PREVENTION	Kermanshah University	2012-08	2012-08	2012-08	2011-11-23		2011-12-13	KUMS Obstetrics & Gynecology Department, Imam Reza Hospital, Kermanshah, 67144-15333, Iran, Islamic Republic of
	NCT06049160	Comparative Study Between Preoperative and Postoperative Rectal Misoprostol	Blood Loss, Surgical|Blood Loss, Postoperative	NA	https://clinicaltrials.gov/study/NCT06049160		RECRUITING	Cesarean delivery (CD) is the most common major surgical procedure undergone by women around the world. Over the past two decades, there has been a witnessed increase in rates of caesarean deliveries, which continues to rise, achieving 30% in resource-rich countries and exceeding 60% in resource-limited countries. According to a Lancet report 2014, Egypt is one of the countries with the highest rates of caesarean delivery, in which the rate had reached 55.5%. The rate is almost double to three times the ideal rate of 10%-15%	NO	DRUG: Misoprostol	Intraoperative blood loss (defined as blood loss â‰¥500 cc), Outcome of the study will be measured in terms of assessment of Hemoglobin level, First 2 hours from the starting of the operation|Intraoperative blood loss (defined as blood loss â‰¥500 cc), Outcome of the study will be measured in terms of assessment of Hematocrit level, First 2 hours from the starting of the operation	Occurrence of primary postpartum hemorrhage ( defined as excessive blood loss as 1000cc during first 24 hours), Outcome of the study will be measured in terms of assessment of Hemoglobin level post operatively., first 24 hours after C-Section]|Occurrence of primary postpartum hemorrhage ( defined as excessive blood loss as 1000cc during first 24 hours), Outcome of the study will be measured in terms of assessment of Hematocrit level post operatively., first 24 hours after C-Section]		Egymedicalpedia		FEMALE	ADULT	128	INDUSTRY	INTERVENTIONAL	Allocation: RANDOMIZED|Intervention Model: PARALLEL|Masking: SINGLE (PARTICIPANT)|Primary Purpose: PREVENTION	Martina Asaad	2023-08-31	2023-11-20	2023-11-30	2023-09-21		2023-10-17	Faculty of medicine, Cairo University, Cairo, Egypt
	NCT00107874	Oral Misoprostol Versus Intravenous Oxytocin in Preventing Blood Loss After Non-scheduled Cesarean Section	Postpartum Hemorrhage	PHASE2	https://clinicaltrials.gov/study/NCT00107874		COMPLETED	Postpartum hemorrhage (PPH) ranks among the leading causes of maternal morbidity and mortality, both in developed and developing countries. With this trial, we sought to determine the effectiveness of oral misoprostol as an uterotonic drug in comparison with intravenous oxytocin, in patients with a low risk of PPH undergoing non-scheduled Cesarean section. We therefore compared the intra- and postoperative blood loss, as well as drug related side effects in patients, treated by the same surgical and anesthesiological team in one institution.	NO	DRUG: misoprostol	Reduction of postpartum hemorrhage	Blood loss|medicamentous side effects|efficacy of medicaments		University Hospital, Basel, Switzerland		FEMALE	ADULT, OLDER_ADULT	56	OTHER	INTERVENTIONAL	Allocation: RANDOMIZED|Intervention Model: PARALLEL|Masking: DOUBLE|Primary Purpose: PREVENTION	M73/99	1999-01	2002-02	2002-02	2005-04-12		2019-04-04	Women's University Hospital, Basel, Basel, 4031, Switzerland
	NCT03390010	Misoprostol Versus Active Management of Labour in CS	Cesarean Section	PHASE1	https://clinicaltrials.gov/study/NCT03390010		COMPLETED	Several treatment strategies are emplemented to prevent post delivery hemorage and decreasing maternal morbidity and mortality .	NO	DRUG: Misoprostol + syntocinon and using extra uterotonic drugs when needed ; methergine|DRUG: Syntocinon and using extra uterotonic drugs when needed ; methergine carboprost	The number of participants who passed cesarean section without postpartum hemorage, within 2 days post CS			Aljazeera Hospital	Cairo University	FEMALE	ADULT	300	OTHER	INTERVENTIONAL	Allocation: RANDOMIZED|Intervention Model: PARALLEL|Masking: DOUBLE (PARTICIPANT, OUTCOMES_ASSESSOR)|Primary Purpose: PREVENTION	Active management of labour	2017-12-28	2018-02-28	2018-03-06	2018-01-04		2022-11-16	Algazeerah, Giza, Egypt
	NCT04595812	Methods to Reduce Blood Loss in Abdominal Myomectomy	Abdominal Myomectomy|Blood Loss	PHASE4	https://clinicaltrials.gov/study/NCT04595812		UNKNOWN	The aim of the study is to compare the effectiveness of a single preoperative dose of vaginal misoprostol, intraoperative oxytocin infusion, IV carbetocin and pericervical tourniquet for the reduction of blood loss during of abdominal myomectomy.	NO	DRUG: Misoprostol 200mcg Tab vaginal|DRUG: Oxytocin|DRUG: Carbetocin|PROCEDURE: pericervical hemostatic tourniquet	Intraoperative blood loss, estimated by calculating the sum of canisters containing irrigation fluids and suctioned (ml)blood minus used irrigation solution plus the amount of absorbed blood in used sponges then converting weight with volume of blood loss as \[post-operative wet sponge weight in (grams) minus preoperative dry sponge weight (grams) which means 1 ml of blood weighs 1gm\]., baseline	The need for blood transfusion, Number of patients in each group who require transfusion., baseline|Preoperative and postoperative haemoglobin and haematocrit values, (gm/dl) will be measured on 24 hours before and 24 hours after surgery, 24 hours before and 24 hours after|Perioperative blood pressure and HR, Measure blood presure and pulse at start and end of operation and then every hour interval up to first four hours postoperative., Up to 4 hours postoperative|Time of ambulation, interval the operation ended up patient's walking with assistance in hours, within 12 hours postoperative|Post-operative hospital stay, days, within 3 days postoperative|Operation time, measured from incision of first myoma to serosal closure of last myoma wound in minutes, within 120 minutes|Anaesthesia time, Minutes, with in 120 minutes		Cairo University		FEMALE	ADULT	120	OTHER	INTERVENTIONAL	Allocation: RANDOMIZED|Intervention Model: PARALLEL|Masking: SINGLE (PARTICIPANT)|Primary Purpose: SUPPORTIVE_CARE	Reduce bleeding in myomectomy	2020-11-01	2022-08-31	2022-09-15	2020-10-22		2020-10-22
	NCT02983591	Effect of Misoprostol in Reducing Post Partum Hemorrhage After Labor Induction by Oxytocin	Prevention of Post Partum Hemorrhage After Labor Induction	NA	https://clinicaltrials.gov/study/NCT02983591		COMPLETED	The use of Oxytocin for labor induction may cause receptor exhaustion and thus making its use in the third stage of labor ineffective in reducing post partum blood loss as compared to other uterotonics.So, we studied the effect of other uterotonic which is misoprostol in reducing post partum hemorrhage.	NO	DRUG: Misoprostol after delivery|DRUG: Oxytocin after delivery|DRUG: Oxytocin before delivery	Hemoglobin level, 10% or more drop in hemoglobin, 12 to 24 hours post partum	mean hemoglobin drop, difference between pre and post partum hemoglobin levels, 12 to 24 hours post partum|mean estimated blood loss, visual estimation of blood loss, during the first hour post partum|drop in hemoglobin, 2g/dl drop in hemoglobin, 12 to 24 hours post partum|side effect of medication, fever \> 38Â°C, diarrhea, and shivering, upto 48 hours after delivery		Makassed General Hospital		FEMALE	ADULT	300	OTHER	INTERVENTIONAL	Allocation: RANDOMIZED|Intervention Model: PARALLEL|Masking: NONE|Primary Purpose: PREVENTION	16082016	2016-11	2017-12-30	2017-12-30	2016-12-06		2018-01-16	Makassed General Hospital, Beirut, Lebanon
	NCT04478942	PROMMO Trial: Oral Misoprostol vs IV Oxytocin	Premature Rupture of Membrane|Induction of Labor Affected Fetus / Newborn	EARLY_PHASE1	https://clinicaltrials.gov/study/NCT04478942	PROMMO	RECRUITING	This is a prospective, randomized trial looking at the ideal method of labor induction for women with prelabor rupture of membranes and an unfavorable cervical Bishop score. The study will compare oral misoprostol and intravenous oxytocin.	NO	DRUG: Misoprostol Oral Product|DRUG: Intravenous Oxytocin	Primary Endpoint: Time from initial medication administration to vaginal delivery, time from initiation of induction of labor to vaginal delivery in women with an unfavorable cervix with the use of oral misoprostol versus intravenous oxytocin, Up to 72 hours	Secondary endpoint 1: Rate of Postpartum Hemorrhage, the rate of postpartum hemorrhage in women with prelabor rupture of membranes with use of oral misoprostol for cervical ripening, up to 24 hours for immediate postpartum hemorrhage|Secondary endpoint 2: Rate of Suspected or Confirmed Intrapartum Intramniotic Infection, Rates of infectious morbidity in peripartum women and neonates exposed to misoprostol versus oxytocin in prelabor rupture of membranes., Prior to delivery|Secondary endpoint 3: Rate of Suspected Endometritis, patient satisfaction surveys, From delivery to 6 weeks postpartum|Secondary endpoint 4: Rate of Infectious Morbidity for Neonates, Neonatal infection that is diagnosed within the first 6 weeks of life related to maternal infection diagnosed by positive blood cultures or fever., up to 6 weeks of life|Secondary endpoint 5: Participant Satisfaction as Measured by modified Labour Agentry Scale, The modified labour agentry scale has scores that indicate satisfaction with the patient's experience in labor, Postpartum day one with repeat instrument at 6 weeks postpartum		University of Wisconsin, Madison		FEMALE	ADULT, OLDER_ADULT	100	OTHER	INTERVENTIONAL	Allocation: RANDOMIZED|Intervention Model: PARALLEL|Masking: NONE|Primary Purpose: TREATMENT	UPH-Meriter IRB 2020-003|A532860|SMPH/OBSTET & GYNECOL|Protocol Version 1/29/2020|2020-0240	2020-10-26	2023-12	2023-12	2020-07-21		2022-12-09	UnityPoint Health- Meriter Hospital, Madison, Wisconsin, 53705-2216, United States
	NCT03866772	Labor Induction With Double Balloon Device, Oral Misoprostol and Concomitant Use of Both	Pregnancy Related	NA	https://clinicaltrials.gov/study/NCT03866772	IDOM	RECRUITING	The aim of this study is to compare the rate of cesarean delivery between 3 methods of labor induction: double balloon device, oral misoprostol and combination of the two.	NO	DRUG: Misoprostol Oral Tablet|DEVICE: double balloon device for cervical ripening	the rate of cesarean delivery, percentage of cesarean delivery from all deliveries, from induction until delivery	Bishop score difference between groups, cervical change evaluation, after 6 hours and after 24 hours	time to delivery, Mean time to delivery, from induction to delivery and from ruptured membranes to delivery|Use of other ripening methods after "failure" of the allocated method, if the allocated measure was defined as "failed" after 24 hours, other methods will be used to ripen the cervix., 24 hours after initiation of the treatment|Rate of achieving active phase of labor (â‰¥ 5 cm cervical dilatation), how many women had more than 5 cm cervical dilatation, within 24 hours of initiation|Cesarean delivery indication (non progressive labor or non reassuring fetal heart rate NRFHR), what was the indication for surgery, from initiation until cesarean delivery|Maternal morbidity, advanced tears (3rd and 4th degree) post partum hemorrhage uterine rupture, amnionitis, from initiation until delivery|Patient satisfaction - by questioner, question addressing pain (bearable or unbearable, was the treatment comfortable for the women and would she do it again if necessary, within 5 days from delivery|tachysystole, more than 5 contractions in 10 min with or without fetal heart rate changes, from initiation until delivery|Neonatal morbidity:, neonatal care unit admission, meconium with\\without fetal heart rate changes, Apgar 5' \<7 ,, within 5 days from delivery|use of oxytocin, if it was in use at all (yes\\no) and if yes- so for how long (time from initiation until delivery), within 24 hours|use of emergent tocolysis, IV atosiban for tachysystole, from induction until delivery|how many doses of misoprostol, counting the number of administered doses, from induction until delivery	Bnai Zion Medical Center		FEMALE	ADULT	750	OTHER_GOV	INTERVENTIONAL	Allocation: RANDOMIZED|Intervention Model: PARALLEL|Masking: NONE|Primary Purpose: TREATMENT	0166-18-BNZ	2019-06-01	2023-12-31	2024-12-31	2019-03-07		2022-08-02	Bnai Zion Mc, Haifa, Israel
	NCT04037683	qMOLI- A Qualitative Assessment of Misoprostol or Oxytocin for Labour Induction	Pre-Eclampsia		https://clinicaltrials.gov/study/NCT04037683	qMOLI	COMPLETED	Q MOLI is an alongside qualitative study, for the 'Misoprostol or Oxytocin for Labour Induction' (MOLI) pragmatic, open-label, randomised controlled trial, comparing a misoprostol/misoprostol regime vs the standard misoprostol/oxytocin induction of labour regime.1000 patients with hypertensive disease in pregnancy will be recruited, over 24 months, in Nagpur, India.	NO	DRUG: Misoprostol Oral Tablet|DRUG: Oxytocin	Patients' views on induction of labour, prior to induction., Explore patients' perceptions of induction of labour, prior to induction., 6 months|Patients' views on induction of labour, post induction., To explore the experiences of patients post induction and any differences between the two RCT groups; misoprostol/misoprostol vs misoprostol/oxytocin regimes., 6 months|Clinicians' views on various induction protocols., To better understand the acceptability of the different induction regimes to health care professionals. To explore potential barriers for implementing research findings into clinical practice and potential solutions., 6 months|Patients' views on the fetal monitoring regimens during the induction process., To explore patients' perspectives of the fetal monitoring regimens during the induction process., 6 months|Staff's views on the fetal monitoring regimens during the induction process., To explore staff perspectives of the fetal monitoring regimens during the induction process., 6 months			University of Liverpool	Government Medical College, Nagpur|Gynuity Health Projects	ALL	CHILD, ADULT, OLDER_ADULT	136	OTHER	OBSERVATIONAL	Observational Model: |Time Perspective: p	4791	2019-10-18	2021-12-31	2021-12-31	2019-07-30		2022-02-11	Government Medical College, Nagpur, Maharashtra, 440003, India
	NCT03140033	Sublingual Misoprostol to Reduce Blood Loss During Elective Cesarean Delivery	Hemorrhage Postpartum	PHASE2	https://clinicaltrials.gov/study/NCT03140033		UNKNOWN	Sublingual Misoprostol to Reduce Blood Loss During Elective Cesarean Delivery : A Randomized Controlled Trial	NO	DRUG: Misoprostol Oral Tablet|DRUG: Ranitidine Oral Tablet	Blood loss during cesarean sections, Blood loss will be estimated by the anesthesiologist Using soaked towels and suction set after delivery of placenta, through study completion, an average of 1 year	Vaginal bleeding, Calculation of the amount of vaginal bleeding according to the number of soaked pads used after cesarea section for the 1st 6 hrs. Each soaked pad equal 50 cc, through study completion, an average of 1 year|Change in blood pressure and pulse, Change in blood pressure and pulse before and after the cesarean section, through study completion, an average of 1 year|Blood loss after 24 hr., The allowable blood loss (ABL) =\[ estimated blood volume ( EBV ) x (intial hematocrit (HI ) - final hematocrit (HF) \] / HI ( initial hematocrit), through study completion, an average of 1 year|Need for additional uterotonic agent, Need for additional uterotonic agent e.g oxytocin - methyl ergotamine, through study completion, an average of 1 year|Need for blood transfusion, number of patients receiving blood transfusion, through study completion, an average of 1 year|Need for surgical measures to stop bleeding, Need for surgical measures to stop bleeding e.g uterine artery ligation , B-lynch sutures or Hysterectomy, through study completion, an average of 1 year|Side effects of misoprostol, Nausea, Vomiting or Diarrhea, through study completion, an average of 1 year		Ain Shams Maternity Hospital		FEMALE	ADULT	158	OTHER	INTERVENTIONAL	Allocation: RANDOMIZED|Intervention Model: PARALLEL|Masking: DOUBLE (PARTICIPANT, INVESTIGATOR)|Primary Purpose: TREATMENT	MFathy	2016-07	2017-05	2017-05	2017-05-04		2017-05-04	Ain shams maternity hospital, Cairo, Egypt
	NCT03509168	The Efficacy and Safety of Preoperative Misoprostol in Blood-loss Reduction During Myomectomy.	Uterine Fibroid	PHASE2|PHASE3	https://clinicaltrials.gov/study/NCT03509168	MM	UNKNOWN	Open myomectomy remains the principal treatment for symptomatic fibroids in sub-Saharan countries irrespective of fertility desires. This however has got to be balanced against potential risks such as profuse hemorrhage; blood loss at open myomectomy remains dreary with the use of various pharmacologic agents yielding inconclusive results. This trial is aimed at exploring the benefit of preoperative use of a readily available uterotonic, Misoprostol in reduction of intraoperative blood loss during open myomectomy with the Null hypothesis stating: there is no difference in mean blood loss during open myomectomy whether one preoperatively inserts a single dose of 400mcg vaginal misoprostol or not. Alternate hypothesis: single dose 400mcg vaginal Misoprostol given 60 minutes preoperatively during open myomectomy reduces intra-operative blood loss by at least 20% as measured by surgical mops and suction. Participants from two referral hospitals in Uganda with symptomatic fibroids and scheduled for open myomectomy will be recruited. 48 women that meet the inclusion criteria and have none of the exclusion criteria and provide signed informed consent will be enrolled. The screening will be done on the gynecological wards and patients will be randomized to either the control or interventional arm by means of sealed, sequentially numbered opaque envelopes containing computer-generated random numbers. Blinding will affect theatre team and patients. Primary (blood loss as estimated by surgical mops and suction) and secondary endpoints (e.g. postoperative drop in Hb) will be calculated. Data analysis: Data will be analyzed on an intention-to-treat basis. Analysis will be done using STATA software 14.0. This will include descriptive statistics for measures of central tendency and dispersion. Student t-test and Mann Whitney U test will be used for mean blood loss. Stratification for age, parity, complaints, total fibroid mass and usage of other intraoperative blood-loss techniques will be analyzed. categorical data to be analyzed by coefficients. Results of this study are meant to better inform clinicians about the use of misoprostol for this role and possibly include it in the management protocols for open myomectomy in Sub-Saharan countries where burden of blood products is strained.	NO	DRUG: Misoprostol Pfizer Brand|OTHER: Non-insertion of Misoprostol Pfizer Brand	intraoperative blood loss during open myomectomy in milliliters, Soaked mops will be weighed and blood loss estimated by subtracting the soaked weight from the dry weight and by multiplying this by 1.060 (average density of human blood is 1.06g/ml); a volume in ml would be acquired. Only mops are intended to be routinely used during the operation for cleaning and clearing the operation field although measurement of blood collected in the suction cylinder in milliliters if used will also be added. Adequate mops will be provided to avoid any spillage onto the operating table polythene sheet. A standardized digital weighing scale will be availed in each operating room. Any spillage onto the bed, however, will be collected in a polythene sheet and poured into a measuring cylinder for quantification., immediate post-operative	duration of surgery, from incision time to time for insertion of last stitch, immediate postoperative|duration of hospital stay, number of days spent within the hospital post-operatively, 4th postoperative day. (96 hours)|need for blood transfusion, hemodynamic instability during and after open myomectomy following profuse hemorrhage as assessed by the clinicians., during and within 72 hours after open myomectomy|Serious adverse outcomes, death, massive transfusion \>5 units of blood, development of deep venous thrombosis pulmonary edema and pulmonary embolism, 72 hours following open myomectomy|drop in postoperative hemoglobin concentration, Hemoglobin estimation done both pre- and post-operatively; difference between the two values to be a measure of amount of blood lost. patients that receive blood transfusion to be excluded., hemoglobin estimation done approximately 72 hours post-operatively		Makerere University		FEMALE	CHILD, ADULT	46	OTHER	INTERVENTIONAL	Allocation: RANDOMIZED|Intervention Model: PARALLEL|Masking: DOUBLE (PARTICIPANT, CARE_PROVIDER)|Primary Purpose: TREATMENT	myomectomy trial	2018-01-10	2018-05-30	2018-06-03	2018-04-26		2018-04-30	Makerere University, Kampala, Central, +256, Uganda
	NCT00528255	Pharmacokinetics and Safety of the 100 Mcg Misoprostol Vaginal Insert (MVI 100)	Cervical Ripening|Induction of Labor	PHASE2	https://clinicaltrials.gov/study/NCT00528255	Miso-Obs-203	WITHDRAWN	This study will provide pharmacokinetic data for the MVI 100 (100 mcg) misoprostol vaginal insert when administered to nulliparous women at term gestation requiring cervical ripening and induction of labor.	NO	DRUG: Misoprostol Vaginal Insert (MVI 100)	The levels of misoprostol acid in plasma at time points 0 (baseline), 2, 4, 6, 8, 10 and 14 hours. Not all patients will have all in situ time points as the insert may be removed earlier for safety or efficacy reasons., 24 Hours	-The levels of misoprostol acid in plasma at time of removal, and 30 and 60 minutes post removal. -Assess all adverse events., 24h		Ferring Pharmaceuticals		FEMALE	ADULT, OLDER_ADULT	0	INDUSTRY	INTERVENTIONAL	Allocation: NON_RANDOMIZED|Intervention Model: SINGLE_GROUP|Masking: NONE|Primary Purpose: TREATMENT	Miso-Obs-203				2007-09-12		2012-06-18	Paradise Valley Hospital, Phoenix, Arizona, 85032, United States|Long Beach Memorial Hospital, Long Beach, California, 90806, United States|UCI Medical Center, Orange, California, 92868, United States|Santa Clara Valley Medical Center, San Jose, California, 95128, United States|Temple University Hospital, Philadelphia, Pennsylvania, 19140, United States|Jordan Valley Hospital, West Jordan, Utah, 84088, United States
	NCT02762942	Comparison of Vaginal Misoprostol Plus Supracervical Balloon Versus Vaginal Misoprostol Alone for Induction of Labor	Induction of Labor|Cervical Ripening|Pregnancy	PHASE4	https://clinicaltrials.gov/study/NCT02762942		UNKNOWN	Demonstrate that with concomitant and synchronous use of supracervical balloon and vaginal misoprostol for induction of labour, vaginal delivery is achieved in less time compared with vaginal misoprostol alone.	NO	DRUG: Misoprostol|DEVICE: Foley catheter	Induction to delivery time, 1 year	Bishop score at 12 hours from the onset of induction, 1 year|Bishop score at 24 hours from the onset of induction, 1 year|Number of doses of misoprostol required, 1 year|Percentage of pregnant women requiring oxytocin, 1 year|Maximum dosage of oxytocin given (mU / min), 1 year|Percentage of pregnant women requiring epidural analgesia, 1 year|Percentage of pregnant women with tachysystole and / or hypertonus with absence of fetal heart rate decelerations, 1 year|Percentage of pregnant women with tachysystole and / or hypertonus with fetal heart rate decelerations, 1 year|Percentage of pregnant women with intrapartum fever, 1 year|Percentage of pregnant women with maternal side effects, 1 year|Percentage of pregnant women with vaginal delivery within 12 hours from the onset of induction, 1 year|Percentage of pregnant women with vaginal delivery within 24 hours from the onset of induction, through study completion|Total rate of cesarean section, 1 year|Percentage of cesarean sections for failed induction, 1 year|Percentage of cesarean sections for nonreassuring fetal status, 1 year|Neonatal intensive care unit admission, 1 year|Apgar score at 5 minutes, 1 year|Umbilical artery ph, 1 year		Consorci Sanitari de Terrassa		FEMALE	ADULT, OLDER_ADULT	80	OTHER	INTERVENTIONAL	Allocation: RANDOMIZED|Intervention Model: PARALLEL|Masking: NONE|Primary Purpose: TREATMENT	2015-002061-29|2015-002061-29	2016-05	2017-05	2017-09	2016-05-05		2016-05-12	Consorci Sanitari de Terrassa, Terrassa, Barcelona, 08227, Spain
	NCT05806307	Methods Decreasing Bleeding in Open Myomectomy	Misoprostol Allergy|Oxytocin Allergy|Tranexamic Acid Allergy|Ethamsylate Allergy|Myoma|Blood Loss, Surgical	PHASE4	https://clinicaltrials.gov/study/NCT05806307		RECRUITING	Uterine leiomyomas (fibroids or myomas) are benign, smooth muscle tumors of the human uterus. Most myomas are asymptomatic (symptomless) and are discovered incidentally during a routine pelvic examination or imaging studies and have a lifetime incidence of approximately 70% in the general population . However, Approximately 20-40% of women with fibroids experience significant symptoms and consult gynecologic care. The most common clinical symptoms include abnormal uterine bleeding, dysmenorrhea, pelvic pain, infertility, and recurrent pregnancy loss The standard treatment of symptomatic leiomyomas is Abdominal myomectomy Blood loss during myomectomy can be intra-operative or postoperative and with hematoma formation. The average volume of blood loss during abdominal myomectomy is 200 to 800 ml. massive blood loss associated with the dissection of huge fibroids renders myomectomy a more technically challenging procedure than hysterectomy. Sometimes myomectomy is converted to hysterectomy intra-operatively when bleeding becomes heavy and uncontrollable or when it is impossible to reconstruct the uterus because of the many defects left by removal of multiple myomas . Many techniques are used to reduce blood loss during myomectomy; preoperative measures such as correction of preoperative anemia associated with menorrhagia may be treated with iron supplementation, use of gonadotropin (GHG) triggers prior to surgery. Intra-operative measures as use of tourniquet around the uterus during the operation, injections of Vasopressin or other vasopressors as epinephrine in the uterine muscle and use of ecbolic (misoprostol, oxytocin, and carbetocin etc.). Uterine artery ligation, embolization, or internal iliac artery ligation may also be used to avoid hysterectomy when heavy bleeding is anticipated or occurs during myomectomy	NO	DRUG: Misoprostol|DEVICE: Tourniquet|DRUG: Carbetocin|DRUG: Oxytocin|DRUG: combined TXA and ethamsylate|DRUG: Vasopressin|DRUG: Bupivacaine Hydrochloride 0.5 % Injectable Solution epinephrine	blood loss, the estimated intra-operative blood loss in ml, 3 hours	blood transfusion, Number of patients in each group who require transfusion and how many units they need, 24 hours|Preoperative and postoperative hemoglobin values, will be measured in g/dl on 24 hours before and 24 hours after surgery, 48 hours|Perioperative blood pressure, Measure blood presure in mmhg at start and end of operation and then every hour interval up to first four hours postoperative, 4-6 hours|the duration of hospital stays, How many days patient stay in hospital after surgery for recovery, 3 day|Operation time, measured from incision of first myoma to serosal closure of last myoma wound in minutes, 3 hours		Cairo University		FEMALE	ADULT	105	OTHER	INTERVENTIONAL	Allocation: RANDOMIZED|Intervention Model: PARALLEL|Masking: DOUBLE (PARTICIPANT, OUTCOMES_ASSESSOR)|Primary Purpose: SUPPORTIVE_CARE	AN2023-1	2023-03-15	2023-10-30	2023-11-30	2023-04-10		2023-04-10	faculty of medicine, Kasr el ainy hospital, Cairo university, Cairo, 11562, Egypt
	NCT01713153	Comparing Misoprostol and Oxytocin in Uniject for Postpartum Hemorrhage (PPH) Prevention in Senegal	Postpartum Hemorrhage	NA	https://clinicaltrials.gov/study/NCT01713153		COMPLETED	This is a large, community-based, cluster-randomized trial to compare routine prophylactic use of 600 mcg oral misoprostol and 10 IU oxytocin delivered by UnijectTM intramuscularly during the third stage of labor	NO	DRUG: Misoprostol|DEVICE: UnijectTM	Mean change in hemoglobin, To establish the comparable effectiveness of two technologies, individual pre- and post-delivery Hb measures will be taken to calculate change in Hb. This will be done using a Hemocue Hemoglobin machine + cuvette (HemoCue, Angelholm, Sweden). The Hemocue is a simple means of collecting Hb measures at the community-level where traditional laboratory techniques are not feasible, during 3rd trimester and 1-3 days postpartum	Occurrence and management of side effects, nausea, vomiting, diarrhea, shivering, fever, 1 hour postpartum|correct timing of drug administration, administration of the drug after the birth of the baby and verifying no twin, before the expulsion of the placenta, collected immediately following birth, verified 1-3 days postpartum|change in hemoglobin â‰¥ 2 g/dL, during third trimester and 1-3 days postpartum|additional interventions, use of additional uterotonics, manual removal of placental fragments, etc, during birth|referrals, referral requested, transfers carried out, reasons for incomplete referrals/transfers, 0-3 days postpartum|acceptability, acceptability according to woman of study medication, care received, side effects experienced, 1-3 days postpartum		Gynuity Health Projects	ChildFund International	FEMALE	CHILD, ADULT, OLDER_ADULT	1365	OTHER	INTERVENTIONAL	Allocation: RANDOMIZED|Intervention Model: PARALLEL|Masking: NONE|Primary Purpose: PREVENTION	2.4.9	2012-06	2014-01	2014-01	2012-10-24		2016-02-25	Health huts in the district of Thiadiaye and Kolda, Thiadiay and Kolda, Thiadiaye and Kolda, Senegal
	NCT00393731	A Randomized, Control Trial for Preinduction Cervical Ripening	Labor, Induced	PHASE2	https://clinicaltrials.gov/study/NCT00393731		COMPLETED	The goal of this study is to compare the vaginal delivery rates in women undergoing induction of labor with an unripe cervix between oxytocin induction alone and preinduction cervical ripening with prostaglandin El (misoprostol). Secondary goals are to measure and compare the time intervals to delivery between the two methods.	NO	DRUG: Misoprostol|DRUG: oxytocin	Vaginal Delivery rates	Time interval to delivery		The University of Texas Health Science Center, Houston		FEMALE	CHILD, ADULT, OLDER_ADULT	540	OTHER	INTERVENTIONAL	Allocation: RANDOMIZED|Intervention Model: SINGLE_GROUP|Masking: SINGLE|Primary Purpose: TREATMENT	HSC-MS-04-008	2004-01	2007-08	2007-08	2006-10-29		2008-01-16	Lyndon B. Johnson Hospital, Houston, Texas, 77026, United States
	NCT00906347	A Trial of Oral Misoprostol for Labor Augmentation	Labor Augmentation	PHASE4	https://clinicaltrials.gov/study/NCT00906347		COMPLETED	This is a prospective, randomized, controlled trial designed to examine the efficacy of oral misoprostol for labor augmentation compared to a standard regimen of intravenous oxytocin.	YES	DRUG: Misoprostol|DRUG: Oxytocin	Uterine Tachysystole, Defined as six contractions in two consecutive 10-minute periods, Up to four hours after administration of study drug	Infant Apgar Score <4, Assigned on a scale of 0-10 by pediatric provider attending delivery. A lower score reflects need for further resuscitation and is potentially associated with increased risk of adverse neurological outcomes., 5 minutes after delivery|Umbilical Cord Artery pH <7.1, Obtained at delivery|Admission of Neonatal Intensive Care Unit, Until hospital discharge|Maternal Chorioamnionitis, Temperature 38 degrees C or higher in the absence of other sources of infection, During labor|Maternal Hypovolemia Requiring Blood Transfusion, Until hospital discharge|Method of Delivery, At delivery|Time Elapsed From Start of Labor Augmentation to Delivery, Initiation of augmentation until delivery		University of Texas Southwestern Medical Center		FEMALE	CHILD, ADULT, OLDER_ADULT	350	OTHER	INTERVENTIONAL	Allocation: RANDOMIZED|Intervention Model: PARALLEL|Masking: NONE|Primary Purpose: TREATMENT	102008-030	2008-12	2011-01	2011-01	2009-05-21	2012-10-05	2012-11-15	The University of Texas Southwestern Medical Center, Dallas, Texas, 75390, United States
	NCT03676621	Buccal Misoprostol Versus IV Oxytocin in Prevention of Postpartum Hemorrhage	Postpartum Hemorrhage	PHASE4	https://clinicaltrials.gov/study/NCT03676621		COMPLETED	Cesarean delivery is defined as fetal birth through incisions in the abdominal wall and the uterine wall (hysterotomy). This definition does not include removal of the fetus from the abdominal cavity in the case of uterine rupture or in the case of an abdominal pregnancy	NO	DRUG: Misoprostol|DRUG: Oxytocin	mean blood loss, the amount of blood in towels and suction drain, 1 hour			Assiut University		FEMALE	ADULT	154	OTHER	INTERVENTIONAL	Allocation: RANDOMIZED|Intervention Model: PARALLEL|Masking: DOUBLE (PARTICIPANT, CARE_PROVIDER)|Primary Purpose: PREVENTION	BMISO	2018-11-01	2021-08-30	2021-09-20	2018-09-19		2021-09-29	Assiut Faculty of Medicine, Assiut, Egypt
	NCT02314728	Cervical Ripening in Premature Rupture of Membranes	Pregnancy|Premature Rupture of Membranes|Preterm Premature Rupture of Membranes|Unfavorable Cervix	NA	https://clinicaltrials.gov/study/NCT02314728		COMPLETED	Premature rupture of membranes (PROM) is diagnosed by demonstrating amniotic fluid in the vaginal canal before the onset of labor. The integrity of the amniotic membrane is compromised thereby increasing the risk of intrauterine infection and compression of the umbilical cord. PROM complicates 3% to 8% of pregnancies in the US and is responsible for 30% of preterm births. Intrauterine infection remains the most significant maternal and neonatal sequelae associated with PROM and this risk increases with the length of time from ruptured membrane to delivery. Induction of labor has been shown to reduce the rates of chorioamnionitis, endometritis and NICU admissions4. Specifically, induction of labor with prostaglandin agents followed by oxytocin, versus oxytocin alone has been shown to be effective for labor induction resulting in vaginal delivery. Management strategies for PROM have been controversial, and published studies on outcomes are over one to two decades old, which does not account for changes in clinical trends and practice patterns. Recently ACOG recommends that patients presenting at 37 weeks gestation or greater with PROM should be induced if not in labor, and "generally with oxytocin". In women with PROM without the onset of labor, the cervix is commonly unfavorable and induction with oxytocin alone may lead to an increased risk of cesarean section. With a c-section rate as high as 33%, women undergoing induction of labor have an increased risk of c-section and its associated morbidity and long term sequela. ACOG's recommendation for the use of oxytocin as the induction agent may be meant to avoid a theoretical increased risk of chorioamnionitis in this patient population however it does not take into account the status of the cervix, which may result in a increased risk of c-section. The purpose of the proposed study is to determine whether cervical ripening in women with PROM and an unfavorable cervix is associated with increase rates of vaginal delivery and decreased cesarean section rate compared to induction of labor with oxytocin alone. The investigators aim to determine the incidence of endometritis, and neonatal infection associated with PROM in the current medical environment of antibiotic prophylaxis and antenatal steroid use, taking into account the changes in patient characteristics.	YES	DRUG: Misoprostol|DRUG: Oxytocin	Rate of Cesarean Section, Mode of delivery via cesarean section or vaginal delivery, within 48 hours	Maternal and Neonatal Infectious Morbidity, Maternal infection defined as fever \>100.4 on at least two occasions during labor, continued antibiotic treatment on or after PPD#1, histologic confirmation of chorioamnionitis. Dose of Oxytocin, Tachysystole, Estimated blood loss at delivery, maternal length of stay, Epidural use, Indication for cesarean delivery Neonatal infection defined as WBC \<5000 and absolute neutrophil count \<1000 or positive blood cultures and neonatal fever, NICU admission, Apgar score less than 7 at 5 minutes,, within 72 hours		Montefiore Medical Center		FEMALE	CHILD, ADULT	230	OTHER	INTERVENTIONAL	Allocation: RANDOMIZED|Intervention Model: PARALLEL|Masking: NONE|Primary Purpose: PREVENTION	2014-3462	2014-10-01	2016-05-30	2016-05-30	2014-12-11	2020-08-28	2021-08-10	Montefiore Medical Center, Bronx, New York, 10461, United States
	NCT00695331	Efficacy and Safety Study of Titrated Oral Misoprostol Solution for Labor Augmentation	Labor	PHASE4	https://clinicaltrials.gov/study/NCT00695331		UNKNOWN	The purpose of this study is to compare the efficacy and safety of titrated oral misoprostol solution with intravenous oxytocin for labor augmentation in women without adequate uterine contractions.	NO	DRUG: Misoprostol|DRUG: Oxytocin	the percentage of women delivering infants vaginally within 12 hours of augmentation, post vaginal delivery	uterine hyperstimulation rate, post vaginal delivery		China Medical University Hospital		FEMALE	ADULT	143	OTHER	INTERVENTIONAL	Allocation: RANDOMIZED|Intervention Model: PARALLEL|Masking: SINGLE (PARTICIPANT)|Primary Purpose: TREATMENT	CMUBH R96007|DMR96-IRB-176	2008-02	2008-12	2009-01	2008-06-11		2008-07-10	Labor Unit, Department of Obstetric and Gynecology, China Medical Univertiy Hospital, Taichung, 404, Taiwan
	NCT03148574	Intrauterine Misoprostol Versus Intravenous Oxytocin Infusion During Cesarean Delivery	Post Partum Hemorrhage	PHASE3	https://clinicaltrials.gov/study/NCT03148574		COMPLETED	Bleeding is still the major cause of mortality and morbidity in postpartum period. World health organization has reported 585000 deaths for pregnancy each year. Twenty five percent of cases die from post-partum bleeding. Mean amount of blood lost is 500 ml during normal vaginal delivery, 1000 ml in cesarean section, and 3500 ml during cesarean section with emergency hysterectomy	NO	DRUG: Misoprostol|DRUG: Oxytocin	amount of intraoperative blood loss, 30 minutes			Assiut University		FEMALE	CHILD, ADULT, OLDER_ADULT	240	OTHER	INTERVENTIONAL	Allocation: RANDOMIZED|Intervention Model: PARALLEL|Masking: NONE|Primary Purpose: PREVENTION	IUM	2017-07-02	2019-09-15	2019-12-15	2017-05-11		2021-04-23	Assiut Faculty of Medicine, Assiut, Egypt
	NCT04143685	Labor Induction With Misoprostol Versus Oxytocin in Women With Premature Rupture of Membranes	Prelabor Rupture of Membranes|Premature Rupture of Membrane	NA	https://clinicaltrials.gov/study/NCT04143685		UNKNOWN	This study compares the rate of vaginal delivery after induction of labor with misoprostol versus oxytocin in women with prelabor rupture of membranes. Participants will be randomized to receive either oral misoprotsol every four hours until going into labor, or intravenous oxytocin in increasing dose.	NO	DRUG: Misoprostol|DRUG: Oxytocin	Vaginal delivery rate, During delivery	Operative delivery rate, Cesarean section rate, time interval from induction of labor to delivery, During delivery|chorioamnionitis rate, intra-amniotic infection during or after delivery representing in possible combination of maternal fever, fetal tachycardia, maternal leukocytosis, Histopathologic evidence of infection or inflammation or both in the placenta, fetal membranes, or the umbilical cord vessels, During or after delivery up to 7 days|Uterine tachysystole, During delivery|Neonatal morbidity, Apgar score, , ,, After delivery until discharge|Neonatal morbidity, Umbilical Cord Blood Gases, immediately after delivery|Neonatal morbidity, NICU admission, up to 7 days after delivery|Neonatal morbidity, Antibiotic administration, up to 7 days after delivery		sammour.rami		FEMALE	ADULT, OLDER_ADULT	200	OTHER_GOV	INTERVENTIONAL	Allocation: RANDOMIZED|Intervention Model: PARALLEL|Masking: NONE|Primary Purpose: TREATMENT	MISOX-001	2019-12-01	2021-08-01	2021-10-01	2019-10-29		2020-01-29	Bnai Zion Medical Center, Haifa, Israel
	NCT01710566	Misoprostol and Oxytocin in UnijectÂ® for Postpartum Hemorrhage Prevention in Communities	Postpartum Hemorrhage	PHASE3	https://clinicaltrials.gov/study/NCT01710566		WITHDRAWN	This community-based cluster Randomised Control Trial will assess the feasibility, cost, risks and benefits of use of oral Misoprostol and parenteral Oxytocin in UnijectÂ® as prophylaxis for postpartum hemorrhage (PPH) in community settings. The study will be conducted in Jamnagar district in Gujarat state in India. The hypothesis is that a program to deliver oral misoprostol and one to deliver oxytocin via UnijectÂ® will both be effective in preventing PPH when introduced in community-based settings.	NO	DRUG: Misoprostol|DRUG: Oxytocin	Mean change in Pre- and post-delivery Haemoglobin, To establish the comparable effectiveness of two programmatic strategies, individual pre- and post-delivery Hb measures will be taken to calculate change in Hb. This will be done using a Hemocue Hemoglobin machine + cuvette (HemoCue, Angelholm, Sweden). The Hemocue is a simple means of collecting Hb measures at the community-level where traditional laboratory techniques are not feasible., 18 months	Safety, Occurrence and management of side effects, timing of drug administration and serious adverse outcomes, 18 months|Clinical effectiveness, Change in hemoglobin â‰¥ 2 g/dL, prolonged third stage of labor, any additional interventions carried out., 18 months|Programmatic feasibility, Acceptability among women and providers,drug accountability, disposal and management, any problems to report, refusals or complaints by women or their families, 18 months|Cost-effectiveness, Costs of supplies, wastage, refresher trainings, storage and transportation, referrals and management of side effects will be assessed., 18 months		Gynuity Health Projects	Aga Khan Health Services|Department of Health and Family Welfare, Government of Gujarat	FEMALE	CHILD, ADULT, OLDER_ADULT	0	OTHER	INTERVENTIONAL	Allocation: RANDOMIZED|Intervention Model: PARALLEL|Masking: SINGLE (PARTICIPANT)|Primary Purpose: PREVENTION	1.3.4	2013-07	2014-12	2014-12	2012-10-19		2016-02-15
	NCT00116350	Misoprostol for the Treatment of Postpartum Hemorrhage	Postpartum Hemorrhage	NA	https://clinicaltrials.gov/study/NCT00116350		COMPLETED	The purpose of this study is to test whether misoprostol is as effective as oxytocin for treating primary postpartum hemorrhage (PPH) with uterine atony as the suspected cause in two circumstances: 1) where women have received prophylactic uterotonics in the third stage of labor; and 2) where no prophylactic uterotonics have been given in the third stage of labor.	NO	DRUG: Misoprostol|DRUG: Oxytocin	Need for additional treatment after initial PPH study treatment, all additional interventions recorded following initial uterotonic treatment	Mean blood loss after PPH treatment, blood loss measured for minimum of 1 hour or until active bleeding ceases|Change in hemoglobin from pre-delivery to postpartum, Pe-delivery hemoblogin measured upon entry into labor ward; postpartum Hb measured 12-24 hrs after removal of IV|Time to bleeding cessation, Time to bleeding cessation recorded|Blood transfusion, any blood transfusion recorded after delivery and prior to discharge|Side effects, any observed or reported side effects recorded following treatment and prior to discharge|Acceptability for women, Exit interview conducted prior to discharge		Gynuity Health Projects	Family Care International	FEMALE	CHILD, ADULT, OLDER_ADULT	1786	OTHER	INTERVENTIONAL	Allocation: RANDOMIZED|Intervention Model: PARALLEL|Masking: TRIPLE (PARTICIPANT, CARE_PROVIDER, INVESTIGATOR)|Primary Purpose: TREATMENT	2.4.1|WIRB #20041878/1063615	2005-07	2008-01	2008-01	2005-06-29		2009-03-19	Centre Hospitalier Universitaire Souro Sanou de Bobo Dioulasso, Bobo Diolasso, Burkina Faso|Hospital Gineco-Obstetrico Isidro Ayora, Quito, Ecuador|Alexandria University Hospital, Shatby Maternity Hospital, Alexandria, Egypt|El-Galaa Teaching Hospital, Cairo, Egypt|Ministry of Health Ankara Etlik Maternity and Teaching-Research Hospital, Ankara, 06010, Turkey|Cu Chi Hospital, Tu Du Hospital, Hocmon Hospital, Binh Duong Hospital, Ho Chi Minh City and Binh Duong Province, Vietnam
	NCT01863706	Misoprostol Versus Oxytocin for Prevention of Post Partum Hemorrhage	Post Partum Hemorrhage	PHASE1	https://clinicaltrials.gov/study/NCT01863706		COMPLETED	Post partum Hemorrhage (PPH) is one of three main causes of death in pregnant women. Oxytocin is widely used for prevention of PPH. Some studies suggested misoprostol as an alternative treatment when Oxytocin isn't available. The aim of this study is to compare the safety and efficacy of Oxytocin and misoprostol for prevention of PPH.	NO	DRUG: Misoprostol|DRUG: Oxytocin	Amount of bleeding, within 1 hours after delivery, 1 hour	Hemoglobin decrease, 24 hours|Hematocrite decrease, 24 hours	Side effects, Diarrhea, Vommiting, Fever, Chills, 24 hours	Hormozgan University of Medical Sciences		FEMALE	CHILD, ADULT	400	OTHER	INTERVENTIONAL	Allocation: RANDOMIZED|Intervention Model: PARALLEL|Masking: DOUBLE (PARTICIPANT, OUTCOMES_ASSESSOR)|Primary Purpose: PREVENTION	Misoprostol for PPH	2013-05	2013-12	2013-12	2013-05-29		2015-03-26	Hormozgan University of Medical Sciences, Bandar Abbas, Hormozgan, 097145-3388, Iran, Islamic Republic of
	NCT00120042	Optimisation of the Management of Placental Delivery in Second Trimester Pregnancy Interruption	Placenta, Retained|Postpartum Hemorrhage	NA	https://clinicaltrials.gov/study/NCT00120042		COMPLETED	Interruption of a pregnancy after 14 weeks gestation may be required when the fetus is dead, severely malformed or in cases of maternal illness. This process is usually conducted medically in Australia, using the prostaglandin E1 analogue misoprostol. This prostaglandin, although not specifically licensed for use in pregnancy termination, is now a common abortifacient with a lot of accumulated experience both within Australia and internationally. Since 1996, misoprostol, a synthetic prostaglandin, has been used at King Edward Memorial Hospital as the principal agent for second trimester pregnancy termination. This agent is administered vaginally, and in its current form and dosage regimen results in 75-80% of women delivering within 24 hours. As experience with this agent has grown, it has been observed that in approximately 40% of women the placenta is either completely retained or incompletely delivered, necessitating operative removal and an increased potential for maternal blood loss. In this study, it is planned, in a randomized controlled clinical trial, to evaluate three regimens for the management of placental delivery in women undergoing second trimester pregnancy interruption. The primary intention of this study is to develop a third stage management protocol to reduce the incidence of placental retention in second trimester medical pregnancy termination. The secondary aim of this study is to assess the ultrasound appearance of the uterus and its cavity within 24 hours of second trimester pregnancy termination. The ultrasound appearances of the uterus following second trimester pregnancy loss have not been previously investigated in detail. Previous ultrasound studies of the term postpartum uterus have demonstrated a high incidence of echogenic material within the uterine cavity soon after an uncomplicated vaginal delivery. These findings have been of concern as the ultrasound appearances may erroneously imply a need for operative intervention. The investigators wish to ascertain if this high incidence of echogenic tissue presence is also true in the second trimester. Ultrasound is frequently used by clinicians to define placental completeness and the potential requirement for surgical curettage. The data from this single sonographic examination of the uterus will provide baseline data for a planned longitudinal study of uterine appearances following second trimester pregnancy loss and their correlation with clinical symptoms.	YES	DRUG: Misoprostol|DRUG: Oxytocin	Placental Retention Rate, If spontaneous expulsion of the placenta within 60 minutes of fetal delivery did not occur, digital exploration of the uterus in the operating room was planned., 3 years	Post-Delivery Blood Loss, Blood loss was assessed by weighing of pads and sheets in addition to clot, 3 years|Endometrial Appearances Postpartum, 3 years		The University of Western Australia		FEMALE	CHILD, ADULT	251	OTHER	INTERVENTIONAL	Allocation: RANDOMIZED|Intervention Model: PARALLEL|Masking: NONE|Primary Purpose: PREVENTION	EC04-68.1	2005-02	2007-12	2007-12	2005-07-14	2009-04-01	2009-07-09	King Edward Memorial Hospital, Perth, Western Australia, 6008, Australia
	NCT04028765	Pitocin or Oral Misoprostol for PROM IOL	PROM	PHASE4	https://clinicaltrials.gov/study/NCT04028765	POM PROM	COMPLETED	Premature rupture of membranes (PROM) is a common occurrence of pregnancies at term. A delay from PROM to labor is associated with an increased risk of intrauterine infection and associated maternal and fetal morbidity; therefore, induction of labor (IOL) is recommended. The ideal agent for IOL is not known, particularly among specific subpopulations. The primary aim of this study is to determine if oxytocin (Pitocin) or oral misoprostol results in a shorter interval to delivery after the start of induction among nulliparous women with unfavorable cervical exams with term PROM.	NO	DRUG: Misoprostol|DRUG: Oxytocin	Time from IOL to delivery, Time (hours) from start of IOL to delivery, Enrollment to Delivery	Infection, Suspected intraamniotic infection, Enrollment to Delivery|Time from PROM to delivery, Time (hours) from PROM to delivery, Enrollment to Delivery|Time from IOL to vaginal delivery, Time (hours) from PROM to delivery, Enrollment to Delivery|Time from PROM to vaginal delivery, Time (hours) from PROM to vaginal delivery, Enrollment to Delivery|Cesarean delivery, Cesarean section rate, Enrollment to Delivery|Maternal morbidity, Composite maternal morbidity: postpartum hemorrhage, blood transfusion, endometritis, wound infection, VTE, hysterectomy, ICU admission, readmission within 1 week, death, Enrollment to 1 week postpartum|Neonatal Morbidity, Composite neonatal morbidity: Neonatal intensive care (ICN) admission \> 48 hours, neonatal blood transfusion, hypoxic ischemic encephalopathy, intraventricular hemorrhage grade III or IV, headcooling, severe respiratory distress syndrome, necrotizing enterocolitis, sepsis, death, Enrollment to 1 week postpartum		University of Pennsylvania		FEMALE	ADULT, OLDER_ADULT	108	OTHER	INTERVENTIONAL	Allocation: RANDOMIZED|Intervention Model: PARALLEL|Masking: NONE|Primary Purpose: TREATMENT	833536	2019-08-12	2022-12-08	2023-01-08	2019-07-23		2023-07-27	Hospital of the University of Pennsylvania, Philadelphia, Pennsylvania, 19104, United States
	NCT01373359	Prevention of Postpartum Haemorrhage With Sublingual Misoprostol or Oxytocin	Postpartum Hemorrhage	PHASE3	https://clinicaltrials.gov/study/NCT01373359		COMPLETED	Sublingual misoprostol produces rapid peak concentration and is more effective than oral misoprostol for prevention of excessive postpartum bleeding. The study hypothesis was to test whether women receiving sublingual misoprostol for prevention of postpartum hemorrhage have 30 ml less average blood loss than women receiving oxytocin, the standard of care for prevention of postpartum hemorrhage. We conducted a Double blind randomized controlled trial of .652 consenting, eligible pregnant women admitted to the labor room of the teaching hospital at J N Medical College, Belgaum, India. Women participating in the study were assigned by computer generated randomization to receive the study medications and placebos within one minute after clamping and cutting the umbilical cord. We also looked at the drugs effects on postpartum blood loss at or above â‰¥500 ml (considered hemorrhage), and the percent of women experiencing more than a 10% decline in haemoglobin, and reported drug side effects.	NO	DRUG: Misoprostol|DRUG: Oxytocin	mean blood loss, Blood loss was objectively measured using the BRASSS-V DrapeTM, placed under the buttock before the delivery. The calibrated blood collection receptacle was opened after the delivery and drainage of amniotic fluid. Blood collected in the drape was transferred to measuring jar with 10 ml calibrations for accuracy. Blood soaked swabs were weighed in grams, and the known dry weight of the swabs was subtracted; this volume was added to the drape's measured blood volume (assuming 1 gm equivalence with 1 ml)., 2 hours after delivery|postpartum hemorrhage (Blood loss >500 mls), Blood loss was objectively measured using the BRASSS-V DrapeTM, placed under the buttock before the delivery. The calibrated blood collection receptacle was opened after the delivery and drainage of amniotic fluid. Blood collected in the drape was transferred to measuring jar with 10 ml calibrations for accuracy. Blood soaked swabs were weighed in grams, and the known dry weight of the swabs was subtracted; this volume was added to the drape's measured blood volume (assuming 1 gm equivalence with 1 ml)., 2 hours after delivery	The percent of women experiencing a â‰¥10% postpartum decline in haemoglobin, Hemoglobin was obtained at presentation for delivery and again between 12 and 48 hours after delivery., At presentation for delivery and 12-48 hours after delivery|Medication side effects, Self reported side effects including nausea, vomiting, diarrhoea, abdominal pain, shivering and elevated temperature, 2 hours after delivery		Jawaharlal Nehru Medical College	Cipla Ltd.|AstraZeneca	FEMALE	ADULT	652	OTHER	INTERVENTIONAL	Allocation: RANDOMIZED|Intervention Model: PARALLEL|Masking: DOUBLE (PARTICIPANT, CARE_PROVIDER)|Primary Purpose: PREVENTION	MDC/DOME/3707	2007-03	2008-01	2008-01	2011-06-14		2011-06-14	Jawaharlal Nehru Medical College, Belgaum, Karnataka, 590010, India
	NCT04724187	Prevention of Primary Postpartum Haemorrhage	Primary|Post Partum Hemorrhage	PHASE2	https://clinicaltrials.gov/study/NCT04724187		UNKNOWN	Postpartum hemorrhage, is one of the most deadly complication of pregnancy worldwide and major cause of maternal mortality especially in third world countries .1 PPH affects about 5% of all women giving birth around the world 2 .Primary PPH is defined as â‰¥500 mL blood loss after vaginal delivery or â‰¥1000 mL after CS delivery within 24 hours after birth1 . Globally, almost one quarter of all maternal deaths are linked with PPH 2. Due to the high prevalence of anemia among pregnant women in low-resource settings, the outcome of PPH is often deteriorated, resulting in damaging health consequences 3. Roughly in 70% of cases of primary pph are due to uterine atony11. Uterine atony is due to loss of contraction and retraction of myometrial muscle fibers can lead to severe hemorrhage and shock. There are several reasons behind uterine atony including maternal anemia, fatigue due to prolong labour and rapid forceful labour. Blood loss is double in caesarean section due to use of increased anesthetic agents4. According to WHO use of oxytocin (10 IU, IM /IV) is recommended for prevention of PPH for all births2. Despite its effectiveness, 10-40% of cases need additional uterotonics to ensure good uterine contraction.5 After oxytocin , Misoprostol is increasingly known as a potential treatment option for PPH 5 .Misoprostol is easily available , rapid acting , and cost effective with minimal side effects, however in caesarean section owing to the effect of anesthesia limits its use . In recent study conducted at Egypt, oxytocin plus misoprostol (study group) is compared with oxytocin alone (control group). Incident of pph was significantly lower in study group (p=0.018), as in study group (1.33%) than control group (6.67%)8. Misoprostol is an autacoid substance and act better if placed closed to target organ 9. Several routes of misoprostol, with or without oxytocin, and its result on intrapartum and postpartum hemorrhage are described in the literature. The practice of misoprostol by the intrauterine route during caesarean section is under trial.10. Aim of study is to observe the effectiveness of intrauterine misoprostol in addition to oxytocin to minimize the blood loss during caesarean section.	NO	DRUG: Misoprostol|DRUG: Oxytocin	measurement of haemoglobin level to assess the blood loss, haemoglobin will be measured preoperatively and postoperatively to minimize the blood loss during cesarean section, six months			Islamabad Medical and Dental College		FEMALE	ADULT	180	OTHER	INTERVENTIONAL	Allocation: RANDOMIZED|Intervention Model: PARALLEL|Masking: SINGLE (PARTICIPANT)|Primary Purpose: PREVENTION	ARizwan	2021-02-03	2021-08-30	2021-08-30	2021-01-26		2021-02-25	Islamabad medical and Dental College, Islamabad, Federal, 44000, Pakistan
	NCT05532215	Sublingual Misoprostol in Reduction of Caesarean Blood Loss	Post Partum Hemorrhage	NA	https://clinicaltrials.gov/study/NCT05532215	SUMIROCBLOL	RECRUITING	Caesarean delivery is inevitably associated with a higher amount of blood loss vis-Ã -vis primary postpartum haemorrhage, when compared to vaginal delivery. Oxytocin use in tropical developing countries for the reduction blood loss at caesarean section have been met with challenges of ineffectiveness due to poor transportation, inadequate storage and drug adulteration. Therefore, there is a need for an effective, temperature stable uterotonic with a lesser risk of adulteration. The study is aimed at evaluating the effectiveness and safety of adjunctive sublingual misoprostol in reducing intraoperative blood loss at caesarean section.	NO	DRUG: Misoprostol|DRUG: Oxytocin	Estimated volume of intraoperative blood loss, Intraoperative blood loss would be estimated by standard volumetric and gravimetric methods using standard calibrated suction bottles for the volumetric method and for the gravimetric method; wet weight of the abdominal mops, delivery mats, theatre drapes, theatre gowns and vaginal swabs will be gotten using the Mettler PB 153 weighing scale after its re-calibration. The total estimated intraoperative blood loss (T) will be measured by calculating the sum total of the weights of the blood soaked abdominal mops, vaginal gauzes, theatre drapes, theatre gowns and delivery mat (S) and subtracting the sum total of the dry weights of the used abdominal mops, vaginal gauzes, theatre drapes, theatre gowns and delivery mat (D) as shown in the equation: T = S - D. It will be assumed that 1 ml of blood weighs approximately 1 g, Immediate postoperative period	Additional intraoperative oxytocic, Additional intraoperative oxytocic as10 IU oxytocin when there is absence of uterine tone as assessed by the lead surgeon ten minutes after administration of the intervention drug. Intramuscular ergometrine at a dose of 0.5 mg will be used as a second-line additional uterotonic agent where there are no contraindications., From intraoperative administration of the study intervention till 4 hours postoperative|Postoperative blood transfusion, Postoperative blood transfusion indicated by occurrence of primary postpartum haemorrhage (an intraoperative blood loss â‰¥ 1,000 ml following caesarean section or symptomatic postoperative haematocrit level â‰¤ 24 %), From intraoperative administration of the study intervention till 48 hours postoperative|Side effect profile, Side effect including nausea, vomiting, fever, and shivering, From intraoperative administration of the study intervention till 4 hours postoperative|Postoperative haematocrit level, 48 hours postoperative haematocrit level, At 48 hours postoperative		OZORI EBIOGBO STANLEY		FEMALE	CHILD, ADULT, OLDER_ADULT	152	OTHER_GOV	INTERVENTIONAL	Allocation: RANDOMIZED|Intervention Model: PARALLEL|Masking: QUADRUPLE (PARTICIPANT, CARE_PROVIDER, INVESTIGATOR, OUTCOMES_ASSESSOR)|Primary Purpose: PREVENTION	FMCY/O&G/SUMIROCBLOL/2022	2023-03-14	2023-10-14	2023-11-14	2022-09-08		2023-04-12	Federal Medical Centre Yenagoa, Yenagoa, Bayelsa, 560231, Nigeria
	NCT02562300	Uterotonics Using to Reduce Bleeding at Cesarean Section	Postpartum Haemorrhage	PHASE2	https://clinicaltrials.gov/study/NCT02562300		COMPLETED	Postpartum haemorrhage continues to be a leading cause of maternal morbidity and mortality worldwide and that is according to the estimates of the World Health Organization in 1998. Average blood loss during delivery progressively increases with the type of delivery, vaginal delivery (500 ml), cesarean section (1000 ml) and emergency hysterectomy (3500 ml) of blood. A reduction of operative blood loss at cesarean section has a great benefit to the patients in terms of decreased postoperative morbidity and a decrease in risks associated with blood transfusions. The routine use of oxytocin is associated with a significant reduction in the occurrence of postpartum hemorrhage. Excessive blood loss as estimated by a 10% drop in the hematocrit value postdelivery or by need for blood transfusion, occurs in approximately 4% of vaginal deliveries and 6% of cesarean births. Although many delivery units use oxytocin as the first line agent to prevent uterine atony at cesarean section, it may not be the ideal agent for prevention of postpartum haemorrhage especially in compromised patients with preeclampsia, cardiac disease or prolonged labor. Oxytocin and specifically its preservative chlorobutanol increases the heart rate and has negative inotropic, antiplatelet and antidiuretic effects. Misoprostol, a prostaglandin E1 analogue, has been shown in many studies to be an effective myometrial stimulant of the pregnant uterus which binds to prostanoid receptors. Misoprostol administration, either by oral or rectal route, has been shown to be effective in prevention of postpartum haemorrhage and is considered as an effective alternative to other conventional oxytocics especially in developing countries as it is cheap and thermostable. Pharmacokinetic studies suggested that the bioavailability of misoprostol after sublingual administration was higher than those after oral or vaginal administration. A few studies are now available for the use of sublingual misoprostol in the prevention of postpartum haemorrhage following vaginal delivery and have reported it as an effective and convenient route of administration. However, none of the studies conducted so far have evaluated the response of sublingual misoprostol for prevention of postpartum haemorrhage during cesarean section.	NO	DRUG: Misoprostol|DRUG: Oxytocin	Blood loss in ML, 1 year	Hematocrit value (%), 1 year		Assiut University		FEMALE	ADULT	120	OTHER	INTERVENTIONAL	Allocation: RANDOMIZED|Intervention Model: PARALLEL|Masking: NONE|Primary Purpose: PREVENTION	Utrotonics during CS	2014-01	2015-01	2015-04	2015-09-29		2020-08-12
	NCT02786992	Misoprostol+Oxytocin vs. Carbetocin in CS	Cesarean Section	PHASE2|PHASE3	https://clinicaltrials.gov/study/NCT02786992	CS	COMPLETED	This prospective randomized double-blind clinical trial will be conducted at Ain-Shams University Maternity Hospital, Cairo, Egypt. Patients eligible for elective lower segment cesarean section will be randomized to 2 groups. Group 1: will receive 400 ug misoprostol following + 10 IU oxytocin intravenous slowly after cord clamping. Group 2: will receive 100 ug carbetocin intravenous after cord clamping.	NO	DRUG: Misoprostol|DRUG: Oxytocin|DRUG: Carbetocin|DRUG: Placebo	incidence of post-partum hemorrhage, 24 hours|amount of blood loss, 24 hours	Number of participants needing extra uterotonic drug (10 IU oxytocin IVI), An experienced attendant (principal investigator) will assess the need of extra uterotonic drug (10 IU oxytocin IVI) if the uterus is atonic or if blood loss is more than 1000 ml., 24 hours|Number of participants needing hemostatic surgical interventions, intra-operative|Hemoglobin deficit in gm/dl, difference between pre-operative and 24 hours post-operative hemoglobin in gm/dl, 24 hours|APGAR score at 1 minute and 5 minutes, 1 minute and 5 minutes|Number of participants with NICU admission, 24 hours|Drug side effects, 24 hours|Time till resuming bowel habits, Time of passing gas will be recorded how many hours post-operative, 24 hours|hematocrit deficit in %, difference between pre-operative and 24 hours post-operative hematocrit in %, 24 hours		Ain Shams University		FEMALE	ADULT	600	OTHER	INTERVENTIONAL	Allocation: RANDOMIZED|Intervention Model: PARALLEL|Masking: QUADRUPLE (PARTICIPANT, CARE_PROVIDER, INVESTIGATOR, OUTCOMES_ASSESSOR)|Primary Purpose: PREVENTION	AS1301	2016-05	2020-01	2020-01	2016-06-01		2020-07-08	Ain Shams University Maternity Hospital, Cairo, Egypt
	NCT01571323	Combined Use of Oxytocin and Misoprostol Versus Oxytocin Infusion and Misoprostol Alone to Reduce Blood Loss at Cesarean Section	Post Partum Haemorrhage	PHASE1|PHASE2	https://clinicaltrials.gov/study/NCT01571323		COMPLETED	The purpose of this study is to demonstrate that the combined used of low dose of oxytocin and misoprostol prevent from post partum haemorrhage better than oxytocin or misoprostol alone at cesarean sectionOne hundred fifty women with singleton term pregnancy undergoing elective or emergency lower segment cesarean section under spinal anesthesia were included in this study. The patients were randomly allocated to one of three groups of 50 each. The oxytocin group(group O) received intravenous infusion of 20 units of oxytocin soon after delivery of the neonate and one tablet of placebo sublingually. (20 IU syntocinon dissolved in 1liter of lactated Ringer's solution) at the rate of 1000 ml over a 1h period, immediately after delivery of the neonate ,The misoprostol group (groupM) received 400 Âµg sublingually and infusion of lactated Ringer ( which one ampoule placebo dissolved it) and the combined misoprostol-oxytocin group(group MO) received 200 Âµg and 5 iu oxytocin bolus intravenously immediately after delivery of the neonate . The main outcome measures were blood loss at cesarean section, change in hemoglobin levels, need for additional oxytocics and drug related side effects.The volume of blood in the suction bottle was measured, blood soaked sponges and added to volume from suction bottle. Hemoglobin values were determined both before surgery and 24 h following surgery. Hemodynamic variables were recorded every 5 minutes during surgery .The need for additional oxytocic therapy, operating time, infusion volume given intraoperatively, need for blood transfusion, side effects of study drug and any significant puerperal morbidity were also recorded.	NO	DRUG: Misoprostol|DRUG: Oxytocin|DRUG: Oxytocin and Misoprostol	changes in hemoglobin levels after delivery, Hemoglobin values will be determined both before surgery and 24 h following surgery	Hemodynamic variables, every 5 minutes during surgery		Qazvin University Of Medical Sciences		FEMALE	ADULT	150	OTHER	INTERVENTIONAL	Allocation: RANDOMIZED|Intervention Model: PARALLEL|Masking: QUADRUPLE (PARTICIPANT, CARE_PROVIDER, INVESTIGATOR, OUTCOMES_ASSESSOR)|Primary Purpose: PREVENTION	ACTRN12612000095864	2012-02	2012-08	2012-09	2012-04-05		2012-10-11	Qazvin Medical University Science, Qazvin, 3419759811, Iran, Islamic Republic of
	NCT05215873	Induction of Labor in Pregnant Women With Prelabor Rupture of Membranes - Oxytocin or Misoprostol	Prelabor Rupture of Membranes	PHASE4	https://clinicaltrials.gov/study/NCT05215873		COMPLETED	The aim of study is to compare the efficacy and safety of oral misoprostol versus oxytocin in induction of labor in pregnant women with prelabor rupture of membranes at term.	NO	DRUG: Misoprostol|DRUG: Syntocinon	vaginal delivery, rate of successful vaginal delivery, immediately after the intervention	induction to active phase time, Time interval from starting induction till active phase (6cm dilatation), during the intervention|Induction to delivery time, Time interval from starting induction till delivery, during the intervention|Apgar score, This scoring system provides a standardized assessment for infants after delivery. The Apgar score comprises five components: 1) color, 2) heart rate, 3) reflexes, 4) muscle tone, and 5) respiration, each of which is given a score of 0, 1, or 2., The score is reported at 1 minute and 5 minutes after birth for all infants|NICU admission, number of newborns admitted to the neonatal intensive care unit, within 24hours after birth|maternal side effects, number of participants with temperature \>38 degree celsius, during labour and within 24hours after birth		Ain Shams Maternity Hospital		FEMALE	ADULT	200	OTHER	INTERVENTIONAL	Allocation: RANDOMIZED|Intervention Model: PARALLEL|Masking: NONE|Primary Purpose: TREATMENT	FMASU MS 733/2020/2021	2021-02-01	2022-01-15	2022-05-16	2022-01-31		2022-06-23	Ain Shams Maternity Hospital, Cairo, Egypt
	NCT04117243	Tranexamic Acid Versus Sublingual Misoprostol in Reducing Blood Loss During Elective CS in High Risk Cases	Post Partum Hemorrhage	PHASE2	https://clinicaltrials.gov/study/NCT04117243		UNKNOWN	The Efficacy and safety of Preoperative Intravenous Tranexamic acid versus Sublingual misoprostol in reducing blood loss during and after Elective Cesarean section among high risk pregnant cases.	NO	DRUG: Misoprostol|DRUG: Tranexamic acid|DRUG: Oxytocin	o compare the estimated blood loss (EBL) during cesarean delivery among the three groups, Estimated Blood Loss (EBL) will be evaluated as follows: A. The number of operative towels used. B. The difference of weight of operative towels (before and after cs) plus the amount of blood in suction unit (we will calculate 1 gram of weight difference equal to 1 ml blood loss). C. EBL calculation according to the following formula: EBL= EBV x \[(Preoperative hematocrit- Postoperative hematocrit)/ Postoperative hematocrit\], Intraoperative and within the first 24 hours postoperative.	The Use of additional ecbolics denoting uterine atony, 5 IU intravenous bolus oxytocin and 1mL \[0.2 mg\] intramuscular ergometrine with or without 600 microgram rectal misoprostol postoperatively)., within 24 hours postpartum|The occurrence of Excessive blood loss will be documented, Excessive blood loss (\> 1000 mL) and the need for blood transfusion will be documented, within the first 24 hours postoperatively		Cairo University		FEMALE	ADULT	345	OTHER	INTERVENTIONAL	Allocation: RANDOMIZED|Intervention Model: PARALLEL|Masking: NONE|Primary Purpose: TREATMENT	280391	2020-01-20	2020-10-01	2020-11-01	2019-10-07		2020-01-31	Faculty of Medicine, Cairo, Egypt
	NCT02424201	Comparative Study on the Effects of Sublingual Misoprostol in Addition to Standard AMTSL in Low Risk Parturients in LASUTH, Ikeja.	Primary Postpartum Haemorrhage	EARLY_PHASE1	https://clinicaltrials.gov/study/NCT02424201		UNKNOWN	Postpartum haemorrhage is the leading cause of maternal haemorrhage globally. With active management of labour 3 to 16.5% of parturients still experience postpartum haemorrhage. Hence the need for an effective oxytocic in third stage of labour.	NO	DRUG: Misoprostol|DRUG: vitamin c	mean blood loss, 1 hour of delivery	number of participants with untowards effects, 1 hour of delivery		Lagos State University		FEMALE	CHILD, ADULT	660	OTHER	INTERVENTIONAL	Allocation: RANDOMIZED|Intervention Model: SINGLE_GROUP|Masking: DOUBLE (PARTICIPANT, CARE_PROVIDER)|Primary Purpose: PREVENTION	LagosSU	2015-06	2015-12	2016-02	2015-04-22		2015-04-30
	NCT02036437	Titrated Oral Misoprostol Compared to Vaginal Dinoprostone for Induction of Labor	Medical Induction of Labor Affecting Fetus	PHASE3	https://clinicaltrials.gov/study/NCT02036437		UNKNOWN	To test the safety and efficacy of titrated oral misoprostol compared to vaginal dinoprostone for labor induction.	NO	DRUG: MisotacÂ® Sigma Pharmaceutical Industries|DRUG: Dinoprostone 3 mg	Induction delivery interval i.e. Time from start of medication till delivery, 24 hours	Patients delivered vaginally within the first 24 hours, 24 hours|Time from start of labor augmentation by either misoprostol or Syntocinon (oxytocin) to active phase of labor, 12 hours|Duration of 1st,2nd and 3rd stages of labor, 24 hours|Maternal complications, uterine hyperstimulation, postpartum hemorrhage, uterine rupture, sepsis, shivering, headache, nausea, vomiting, and retained placenta., 24 hours|Mode of delivery, Vaginal , instrumental or Cesarean section, 24 hours|Neonatal outcome, Apgar score at 1 and 5 minutes and Neonatal Intensive Care Unit admission, 24 hours		Ain Shams University		FEMALE	CHILD, ADULT, OLDER_ADULT	200	OTHER	INTERVENTIONAL	Allocation: RANDOMIZED|Intervention Model: PARALLEL|Masking: NONE|Primary Purpose: TREATMENT	elkont1984	2013-09	2014-09	2015-09	2014-01-15		2014-02-19	New Maternity Hospital - Ain Shams university, Cairo, 11666, Egypt
	NCT01487278	Comparing Misoprostol and Oxytocin in UnijectTM for Postpartum Hemorrhage (PPH) Prevention in Mali	Postpartum Hemorrhage	NA	https://clinicaltrials.gov/study/NCT01487278		WITHDRAWN	This is a large, community-based, cluster-randomized trial to compare routine prophylactic use of 600 mcg oral misoprostol and 10 IU oxytocin delivered by UnijectTM intramuscularly during the third stage of labor.	NO	DRUG: misprostol|DEVICE: UnijectTM	Mean change in hemoglobin, To establish the comparable effectiveness of two technologies, individual pre- and post-delivery Hb measures will be taken to calculate change in Hb. This will be done using a Hemocue Hemoglobin machine + cuvette (HemoCue, Angelholm, Sweden). The Hemocue is a simple means of collecting Hb measures at the community-level where traditional laboratory techniques are not feasible., during 3rd trimester and 1-3 days postpartum	occurrence and management of side effects, nausea, vomiting, diarrhea, shivering, fever, 1 hour postpartum|correct timing of drug administration, administration of the drug after the birth of the baby and verifying no twin, before the expulsion of the placenta, collected immediately following birth, verified 1-3 days postpartum|change in hemoglobin â‰¥ 2 g/dL, during third trimester and 1-3 days postpartum|additional interventions, use of additional uterotonics, manual removal of placental fragments, etc, during birth and 1-3 days postpartum|referrals, referral requested, transfers carried out, reasons for incomplete referrals/transfers, 1-3 days postpartum|acceptability, acceptability according to woman of study medication, care received, side effects experienced, 1-3 days postpartum		Gynuity Health Projects	The Aga Khan Foundation|Guttmacher Institute	FEMALE	CHILD, ADULT, OLDER_ADULT	0	OTHER	INTERVENTIONAL	Allocation: RANDOMIZED|Intervention Model: PARALLEL|Masking: NONE|Primary Purpose: PREVENTION	2.4.8				2011-12-07		2014-01-09	Villages in Mopti, Mopti, Mali
	NCT02847143	Ocytocine and Cerebral Activation in Relation With Attachement	Attachement Style	PHASE2	https://clinicaltrials.gov/study/NCT02847143	OTACLA	COMPLETED	The study aims to characterize the cerebral activation modifications related to nasal oxytocin administration during vizualisation of distress images in population of healthy people with different attachement styles.	NO	DRUG: nasal oxytocin or placebo|DEVICE: fMRI|BEHAVIORAL: Attachement scale interview (ASI)|BEHAVIORAL: psychometric scales	BOLD signal intensity, BOLD signal will be assessed in the brain regions associated with attachement: amygdala, medial prefrontal cortex and dorsolateral prefrontal cortex. Both conditions (placebo vs axytocin) will be compared in the four groups. BOLD signal will be assessed during the visualization of emotional pictures that ellicit distress, comfort or complicity or neural emotion., 45 min after intranasal administration of oxytocin or placebo			Centre Hospitalier Universitaire de Besancon		MALE	ADULT	100	OTHER	INTERVENTIONAL	Allocation: RANDOMIZED|Intervention Model: CROSSOVER|Masking: QUADRUPLE (PARTICIPANT, CARE_PROVIDER, INVESTIGATOR, OUTCOMES_ASSESSOR)|Primary Purpose: TREATMENT	P/2014/237	2015-04-09	2018-04-27	2018-04-27	2016-07-28		2021-06-16	CHU Besancon, Besancon, Doubs, 25030, France
	NCT03610919	Effects of Oxytocin Dose Frequency on Behavioral and Neural Responses	Healthy	PHASE1	https://clinicaltrials.gov/study/NCT03610919		UNKNOWN	The main aim of the study is to examine effects of different dose frequencies of repeated oxytocin administration on neural and behavioral markers of oxytocin in healthy male subjects. In addition modulatory effects of autism traits and oxytocin receptor genotype (OXTR) will be explored.	NO	DRUG: Nasal Sprays	Between group differences in the changes between acute and chronic administration effects of oxytocin on amygdala reactivity towards fearful faces as assessed by fMRI., Differences between the treatment groups will be determined by examining differential changes of acute treatment (day 1) vs chronic treatment (day 5) on amygdala activity towards fearful faces. Amygdala activity will be assessed using task-based BOLD fMRI analyses., 45 minutes after treatment (day 1 vs day 5)|Between group differences in the changes between acute and chronic administration effects of oxytocin on amygdala resting state connectivity as assessed by fMRI., Differences between the treatment groups will be determined by examining differential changes of acute treatment (day 1) vs chronic treatment (day 5) on amygdala resting state fMRI connectivity. Amygdala functional connectivity will be examined using a seed to whole brain approach., 45 minutes after treatment (day 1 vs day 5)	Association between trait autism with acute and chronic treatment effects on amygdala activity in response to fearful faces, Associations between autism traits and amygdala response to fearful faces during acute effects (single dose, day 1) and chronic effects (over the course of 5 days) will be examined by means of correlation analyses. Pre-treatment autism trait scores will be assessed using the Autism Spectrum Quotient (ASQ), 45 minutes after treatment (day 1 vs day 5)|Association between trait autism with acute and chronic treatment effects on amygdala resting state connectivity, Associations between autism traits and amygdala resting state connectivity during acute effects (single dose, day 1) and chronic effects (over the course of 5 days) will be examined by means of correlation analyses. Pre-treatment autism trait scores will be assessed using the Autism Spectrum Quotient (ASQ), 45 minutes after treatment (day 1 vs day 5)|Interaction of acute and chronic treatment effects on amygdala activity with oxytocin receptor genotype., Participants will be divided in sub-groups according to their oxytocin receptor (OXTR) genetic profile. Modulatory effects of the OXTR on acute and chronic effects will be explored by comparing effects of treatment on amygdala activity in response to fearful faces as assessed by fMRI between the genotype groups., 45 minutes after treatment (day 1 vs day 5)|Interaction of acute and chronic treatment effects on amygdala connectivity with oxytocin receptor genotype., Participants will be divided in sub-groups according to their oxytocin receptor (OXTR) genetic profile. Modulatory effects of the OXTR on acute and chronic effects will be explored by comparing effects of treatment on amygdala resting state connectivity as assessed by fMRI between the genotype groups., 45 minutes after treatment (day 1 vs day 5)|Treatment effects on arousal will be assessed by subjects rating their arousal on a 9-point Likert scale in response to the face pictures presented again after their fMRI scans on day 1 and day 5, After assessment of the implicit fMRI emotional face paradigm participants will rate the emotional arousal of the stimuli using Likert scales (9 point). Acute and chronic effects will be assessed using repeated measures ANOVAs (day 1 vs day 5) to compare differential changes between the groups., 45 minutes after treatment (day 1 vs day 5)|Treatment effects on valence will be assessed by subjects rating their valence on a 9 point Likert scale in response to the face pictures presented again after their fMRI scans on day 1 and day 5, After assessment of the implicit fMRI emotional face paradigm participants will rate the emotional valence of the stimuli using Likert scales (9 point). Acute and chronic effects will be assessed using repeated measures ANOVAs (day 1 vs day 5) to compare differential changes between the groups., 45 minutes after treatment (day 1 vs day 5)|Treatment effects on intensity will be assessed by subjects rating their intensity on a 9 point Likert scale in response to the face pictures presented again after their fMRI scans on day 1 and day 5, After assessment of the implicit fMRI emotional face paradigm participants will rate the emotional intensity of the stimuli using Likert scales (9 point). Acute and chronic effects will be assessed using repeated measures ANOVAs (day 1 vs day 5) to compare differential changes between the groups., 45 minutes after treatment (day 1 vs day 5)		University of Electronic Science and Technology of China		MALE	CHILD, ADULT	150	OTHER	INTERVENTIONAL	Allocation: RANDOMIZED|Intervention Model: PARALLEL|Masking: TRIPLE (PARTICIPANT, INVESTIGATOR, OUTCOMES_ASSESSOR)|Primary Purpose: BASIC_SCIENCE	UESTC-neuSCAN-57	2018-03-01	2018-09-01	2018-12-01	2018-08-01		2018-10-29	school of life science and technology, University of Electronic Science and Technology of China, Chengdu, Sichuan, 610054, China
	NCT02441673	Nefopam vs Tramadol in the Prevention of Post Anaesthetic Shivering	Post Anaesthetic Shivering	PHASE2	https://clinicaltrials.gov/study/NCT02441673		UNKNOWN	Post Anaesthetic Shivering is a common complication of Subarachnoid block. It is graded based on it's severity and has been known to cause various problems like patient's discomfort, hypoxia, change in hemodynamic variables of the patient and poor wound healing. This problem has been managed via pharmacologic and non-pharmacologic means. Non-pharmacologic modalities involve options aimed at warming the patient. Pharmacologically, opioids are used more commonly to prevent and treat this condition. This then introduces the side effect of nausea/vomiting and sedation which may reduce overall patient's satisfaction on the perception of the Subarachnoid block. It is for this reason that Nefopam - a centrally acting non-opioid, non-steroidal anti-inflammatory drug (NSAID) analgesic, relatively new drug in the Nigerian market with significant anti-shivering effect is compared with a well established opioid like Tramadol. Having similar cost profile, the option of replacing Tramadol with Nefopam especially in conditions where the patient is more hemodynamically unstable is considered in this project.	NO	DRUG: Nefopam|DRUG: Tramadol|DRUG: Metoclopramide|DRUG: Ranitidine|DRUG: Pethidine|DRUG: Ephedrine|DRUG: oxytocin	Presence of Post anaesthetic shivering measured by the Crossley and Mahajan Scale, Presence of shivering following the subarachnoid block using the Crossley and Mahajan Scale 0 = no shivering 1. = no visible muscle activity but piloerection, peripheral vasoconstriction or both are present (other causes excluded) 2. = muscular activity in only one muscle group 3. = moderate muscular activity in more than one muscle group but no generalized shaking 4. = muscular activity that involves the whole body, 60 minutes|Severity of Post Anaesthetic Shivering measured by th Crossley and Mahajan Scale, Severity of shivering where it occurs using the Crossley and Mahajan Scale 0 = no shivering 1. = no visible muscle activity but piloerection, peripheral vasoconstriction or both are present (other causes excluded) 2. = muscular activity in only one muscle group 3. = moderate muscular activity in more than one muscle group but no generalized shaking 4. = muscular activity that involves the whole body, 60 minutes	Presence of Vomiting and Retching using Observation, Presence or absence of vomiting or retching after administration of the intervention drug, 60minutes|Change in Mean Arterial Pressure (MAP) in mmHg, Blood Pressure measurement (systolic and diastolic) with the MAP would be measured every 5minutes throughout the 60minutes study duration, 60minutes		Lagos State Health Service Commission		FEMALE	ADULT	130	OTHER	INTERVENTIONAL	Allocation: RANDOMIZED|Intervention Model: PARALLEL|Masking: TRIPLE (PARTICIPANT, INVESTIGATOR, OUTCOMES_ASSESSOR)|Primary Purpose: PREVENTION	SAS/15/01	2018-10-12	2019-01	2019-06	2015-05-12		2018-07-17
	NCT00707928	Intravenous Nitroglycerin for Retained Placenta Extraction: a Multicenter Study	Retained Placenta	PHASE4	https://clinicaltrials.gov/study/NCT00707928		COMPLETED	Primary objective The primary objective of this study is to see whether intravenous (IV) NTG 100-200 microgram can effectively help extract retained placenta as compared to placebo, in a randomized controlled multicenter study. Secondary objective is to compare the hypotensive effects of NTG as compared to placebo, including others side effects such as headache, blood loss, or others.	NO	DRUG: nitroglycerine|OTHER: NSS	successful of placenta extraction, 5 mintues	hypotension, 20 mintues|headache, 2 hour|blood loss, 24 hour		Mahidol University		FEMALE	ADULT, OLDER_ADULT	100	OTHER	INTERVENTIONAL	Allocation: RANDOMIZED|Intervention Model: SINGLE_GROUP|Masking: QUADRUPLE (PARTICIPANT, CARE_PROVIDER, INVESTIGATOR, OUTCOMES_ASSESSOR)|Primary Purpose: TREATMENT	Si249/2007	2008-02	2010-12	2010-12	2008-07-01		2011-03-08	Department of Anesthesiology, Faculty of Medicine, Siriraj Hospital, Bangkok, 10700, Thailand
	NCT04046510	Comparaison of 3 Protocols of Ocytocin Administration in C Section	Cesarean Section Complications|Oxytocin Adverse Reaction	NA	https://clinicaltrials.gov/study/NCT04046510		COMPLETED	This study aimed to compare 3 doses of ocytocin in bolus injection and contnious perfusion during C section. these doses determined by: high, intermediate and low doses, were administred to parturients during elective or urgent C section under spinal anesthesia	NO	DRUG: Ocytocin	uterine tone, uterine tone juged by the obstetrician, 10 minutes	hemoglobin rate, delta hemoglobin: preoperative HB- Post operative HB, 30 minutes after C section|Additive boluses of Ocytocin, necessity of Additive boluses of Ocytocin, 30 minutes after C section|side effects of Ocytocin, Tachycardia, hypotension, nausea vomiting, headache, chest pain, up to 30 minutes after C section		Mongi Slim Hospital		FEMALE	ADULT, OLDER_ADULT	180	OTHER	INTERVENTIONAL	Allocation: RANDOMIZED|Intervention Model: PARALLEL|Masking: DOUBLE (PARTICIPANT, CARE_PROVIDER)|Primary Purpose: PREVENTION	Ocytocin in c section	2018-09-01	2019-03-31	2019-07-31	2019-08-06		2019-08-06	Mongi Slim Hospital, Tunis, 2046, Tunisia
	NCT02007447	Oxytocin in Adolescents With Autism Spectrum Disorders	Autism Spectrum Disorder	PHASE2|PHASE3	https://clinicaltrials.gov/study/NCT02007447	OXYASD	TERMINATED	This study is design to evaluate the influence of oxytocin in some aspects of Autism Spectrum Disorder (ASD), such as, repetitive and stereotyped behavior, social skills, quality of life and disruptive behaviors. Null hypothesis: social skills, quality of life, disruptive behaviors and repetitive behaviors do not improve with the use of oxytocin. Experimental Hypothesis: social skills, quality of life, disruptive behaviors and repetitive and stereotyped behaviors improve with the use of oxytocin.	NO	DRUG: OCYTOCINA - SPRAY NASAL	SOCIAL SKILLS, Evaluation of social skills: Matson Evaluation of Social Skills (MESSY): consisting of 62 items divided into six factors that assess social skills such as appropriate social skills, assertiveness inadequate, impulsivity, self-confidence, jealousy withdraw, and other items that do not fit another classification., 8 weeks	REPETITIVE BEHAVIOR, Evaluation of repetitive behavior: Repetitive Behavior Scale (RBS): Consists of 43 items divided into six subscales: stereotyped behavior, self-harm behavior, compulsive behavior, ritualistic behavior, behavior monotonous and restricted behavior. This scale is able to measure the presence and severity of repetitive behaviors as common in individuals on the autism spectrum., 8 WEEKS	Evaluation disruptive behavior: Vineland, just the part that assess disruptive behavior, Evaluation disruptive behavior: Vineland, just the part that assess disruptive behavior, 8 WEEKS|Multidimensional Student's Life Satisfaction Scale (MSLSS), Multidimensional Student's Life Satisfaction Scale (MSLSS): SCALE OF QUALITY OF LIFE, 8 WEEKS	University of Sao Paulo General Hospital		MALE	CHILD, ADULT	30	OTHER	INTERVENTIONAL	Allocation: RANDOMIZED|Intervention Model: PARALLEL|Masking: QUADRUPLE (PARTICIPANT, CARE_PROVIDER, INVESTIGATOR, OUTCOMES_ASSESSOR)|Primary Purpose: TREATMENT	CAAE 10922213.7.0000.0068	2015-06	2015-08	2018-05-04	2013-12-10		2019-10-28	Institute os Psychiatry, Clinical Hospital at SÃ£o Paulo, SÃ£o Paulo, 05043-903, Brazil
	NCT05444738	Effects of Oxytocin Administered Orally Using a Medicated Lollipop on Peripheral Concentrations and Attention	Healthy	NA	https://clinicaltrials.gov/study/NCT05444738		RECRUITING	The study will investigate whether oxytocin (24IU) administered orally using medicated lollipops results in increased peripheral oxytocin concentrations and can modulate social attention in an anti-saccade paradigm in the same way as when it is administered by intranasal or lingual routes.	NO	DRUG: oral lollipop with oxytocin (24IU)|DRUG: oral lollipop with placebo	Oral oxytocin effect on error rates of saccade/anti-saccade to social (faces) and non-social (shape) cues between the oxytocin and placebo groups., A mixed ANOVA to compare differences in error rates in saccade/anti-saccade to different conditions (social/non-social) between two treatment groups., 45minutes ~ 100 minutes after oral lollipop|Oral oxytocin effect on latencies (in milliseconds) of saccade/anti-saccade to social (faces) and non-social (shape) cues between the oxytocin and placebo groups., A mixed ANOVA to compare differences of latencies (in milliseconds) in saccade/anti-saccade to different conditions (social/non-social) between two treatment groups., 45minutes ~ 100 minutes after oral lollipop	Plasma oxytocin concentrations (pg/ml) before (basal) and 30 minutes after oral oxytocin or placebo administration., Differences in plasma oxytocin concentrations between the two treatment groups before and after the oral administration will be analyzed using mixed ANOVA, with time point and treatment group as independent variables., 30 minutes after oral lollipop|Change of Mood as assessed by the Positive Affect Negative Affect Scale (PANAS) before and after the experiment in two treatment groups., The Positive Affect Negative Affect Scale (PANAS) measures both positive and negative emotions in a person. The Positive Affect score range from 10-50, with higher scores representing higher levels of positive affect. The Negative Affect scores range from 10-50, with lower scores representing lower levels of negative affect. The differences in PANAS scores in pre-/post-experiment between treatment groups will be analyzed using mixed ANOVA., 45minutes ~ 100 minutes after oral lollipop|Change of state anxiety as assessed by the State-Trait Anxiety Inventory (STAI) before and after the experiment in two treatment groups., The State-Trait Anxiety Inventory (STAI) is a commonly used measure of the trait (TAI) and state (SAI) anxiety. Each type of anxiety has its own scale of 20 different questions that are scored, and scores range from 20-80, with higher scores indicating greater anxiety. Differences in state anxiety (SAI) scores in pre-/post-experiment between treatment groups will be analyzed using mixed ANOVA., 45minutes ~ 100 minutes after oral lollipop|Associations between plasma oxytocin concentration changes and task performance (error rates, latencies), mood (PANAS), and state anxiety (SAI)., Pearson or Spearman correlation analysis between plasma oxytocin concentration changes (%) and error rates (%). Pearson or Spearman correlation analysis between plasma oxytocin concentration changes (%) and latencies in milliseconds. Pearson or Spearman correlation analysis between plasma oxytocin concentration changes (%) and post-task PANAS scores. Pearson or Spearman correlation analysis between plasma oxytocin concentration changes (%) and post-task SAI scores., 45minutes ~ 100 minutes after oral lollipop|Comparison between the effects of oxytocin administered intranasally, lingually, and orally on anti-saccade errors (%) by mixed ANOVA., Comparisons between anti-saccade errors in the current oral oxytocin administration experiment and those in previous ones using intranasal and lingual oxytocin administration (NCT03486925 and NCT04493515) will be made using mixed ANOVAs, with route (intranasal/lingual/oral) and treatment (oxytocin/placebo) as between-subject factors, condition (social/non-social) as within-subject factor., 45minutes ~ 100 minutes after oral lollipop|Comparison between the effects of oxytocin administered intranasally, lingually, and orally on latencies in milliseconds by mixed ANOVA., Comparisons between anti-saccade latencies (in milliseconds) in the current oral oxytocin administration experiment and those in previous ones using intranasal and lingual oxytocin administration (NCT03486925 and NCT04493515) will be made using mixed ANOVAs, with route (intranasal/lingual/oral) and treatment (oxytocin/placebo) as between-subject factors, condition (social/non-social) as within-subject factor., 45minutes ~ 100 minutes after oral lollipop|Comparison between the effects of oxytocin administered intranasally, lingually, and orally in state anxiety (measured by the State-Trait Anxiety Inventory) changes by mixed ANOVA., The State-Trait Anxiety Inventory (STAI) measures both trait (TAI) and state (SAI) anxiety. Each type of anxiety has its own scale of 20 different questions that are scored, and scores range from 20-80, with higher scores indicating greater anxiety. Comparisons between changes of state anxiety (SAI) in the current oral oxytocin administration experiment and those in previous ones using intranasal and lingual oxytocin administration (NCT03486925 and NCT04493515) will be made using mixed ANOVAs, with route (intranasal/lingual/oral) and treatment (oxytocin/placebo) as between-subject factors, condition (social/non-social) as within-subject factor. changes = (post-task SAI scores - pre-task SAI scores)., 45minutes ~ 100 minutes after oral lollipop		University of Electronic Science and Technology of China		MALE	ADULT	72	OTHER	INTERVENTIONAL	Allocation: RANDOMIZED|Intervention Model: PARALLEL|Masking: TRIPLE (PARTICIPANT, INVESTIGATOR, OUTCOMES_ASSESSOR)|Primary Purpose: BASIC_SCIENCE	UESTC-neuSCAN-86	2022-04-01	2022-07-30	2022-08-30	2022-07-06		2022-07-06	School of Life Science and Technolog, Chengdu, Sichuan, 611731, China
	NCT05899517	Oxytocin Effects on Self Versus Other Touch	Healthy	NA	https://clinicaltrials.gov/study/NCT05899517		RECRUITING	The main aim of the study is to investigate the modulatory effects of oxytocin (24IU) administered orally using medicated lollipops on the behavioral and neural responses to touching yourself compared with being touched by others.	NO	DRUG: oral lollipop with oxytocin (24IU)|DRUG: oral lollipop with placebo	Neural index: fMRI based measures of altered neural activity in response to different types of applied touch, fMRI-based indices of neural activation (blood oxygen level dependent changes) in response to repeated self vs other touch will be compared between subjects in the oxytocin and placebo administration groups., 53-75 minutes after treatment administration|Behavioral index: pleasantness ratings for the different types of applied touch, Ratings of perceived pleasantness for the two types of repeatedly applied touch (after each block of touch, subjects will need to complete the question 'how pleasant do they feel for the applied touch?' using a 9-point Likert scale ranging from -4 to +4, with higher positive scores indicating greater perceived pleasantness and higher negative scores indicating greater unpleasantness) will be compared between the oxytocin and placebo administration groups., 53-75 minutes after treatment administration	Questionnaire scores for autistic traits using the Autism Spectrum Quotient (ASQ), Mean and standard deviation of the Autism Spectrum Quotient (ASQ) scores (0\~50, higher scores mean higher autistic trait) will be computed as a measurement of autistic traits., Before the experiment|Questionnaire scores for attitudes towards touch using the Social Touch Questionnaire, Mean and standard deviation of the Social Touch Questionnaire (STQ) scores (0\~80, higher scores mean higher aversion to touch) will be computed to measure individual attitudes towards social touch of daily life., Before the experiment|Questionnaire scores for self-concept using the Self-Concept Clarity Scale (SCCS), Mean and standard deviation of the Self-Concept Clarity Scale (SCCS) scores (0\~60, higher scores mean clearer self-concept) will be computed to measure clarity level of one's self-concept., Before the experiment|Behavioral associations with autistic traits using the Autism Spectrum Quotient (ASQ), Associations between the Autism Spectrum Quotient (ASQ) scores (0\~50, higher scores mean higher autistic trait) with behavioral rating scores (-4 to +4, with higher positive scores indicating greater perceived pleasantness and higher negative scores indicating greater unpleasantness) will be calculated to investigate modulatory effects of autistic traits., Before the experiment|Neural associations with autistic traits using the Autism Spectrum Quotient (ASQ), Associations between the Autism Spectrum Quotient (ASQ) scores (0\~50, higher scores mean higher autistic trait) with fMRI-based indices of neural activation (blood oxygen level dependent changes) will be calculated to investigate modulatory effects of autistic traits., Before the experiment|Behavioral associations with questionnaire scores for attitudes towards touch using the Social Touch Questionnaire Questionnaire (STQ), Associations between the Social Touch Questionnaire (STQ) scores (0\~80, higher scores mean higher aversion to touch) with behavioral rating scores (-4 to +4, with higher positive scores indicating greater perceived pleasantness and higher negative scores indicating greater unpleasantness) will be calculated to investigate modulatory effects of how much subjects like being touched., Before the experiment|Neural associations with questionnaire scores for attitudes towards touch using the Social Touch Questionnaire (STQ), Associations between the Social Touch Questionnaire (STQ) scores (0\~80, higher scores mean higher aversion to touch) with fMRI-based indices of neural activation (blood oxygen level dependent changes) will be calculated to investigate modulatory effects of how much subjects like being touched., Before the experiment|Behavioral associations with questionnaire scores for self-concept using the Self-Concept Clarity Scale (SCCS), Associations between the Self-Concept Clarity Scale (SCCS) scores (0\~60, higher scores mean clearer self-concept) with behavioral rating scores (-4 to +4, with higher positive scores indicating greater perceived pleasantness and higher negative scores indicating greater unpleasantness) will be calculated to investigate modulatory effects of self-concept., Before the experiment|Neural associations with questionnaire scores for self-concept using the Self-Concept Clarity Scale (SCCS), Associations between the Self-Concept Clarity Scale (SCCS) scores (0\~60, higher scores mean clearer self-concept) with fMRI-based indices of neural activation (blood oxygen level dependent changes) will be calculated to investigate modulatory effects of self-concept., Before the experiment|Resting state fMRI connectivity, The effects of oxytocin on resting state functional connectivity will be analyzed by comparing the strength of functional connections between pairs of regions using time-series signal measures (-1 to +1 with greater positive values indicating stronger functional connectivity) in subjects in the oxytocin and placebo treatment groups., 45-53 minutes after treatment|Resting state fMRI connectivity association with behavioral responses to touch, Associations between resting state fMRI connectivity and primary outcome measures will be calculated to investigate whether resting state functional connectivity is predictive of observed treatment effects on individual behavioral responses (behavioral rating scores: -4 to +4, with higher positive scores indicating greater perceived pleasantness and higher negative scores indicating greater unpleasantness) to touch., 45-53 minutes after treatment for resting state and 53-75 minutes after treatment for behavioral measures|Resting state fMRI connectivity and questionnaire scores of Autism Spectrum Quotient (ASQ) for measuring autistic traits, Associations between resting state fMRI connectivity and Autism Spectrum Quotient (ASQ) scores (0\~50, higher scores mean higher autistic trait) will be calculated to investigate whether resting state functional connectivity is predictive of individual autistic traits., Pre-treatment for ASQ and 45-53 minutes after treatment for resting state|Resting state fMRI connectivity and questionnaire scores of Social Touch Questionnaire (STQ) for measuring responses to touch, Associations between resting state fMRI connectivity and Social Touch Questionnaire (STQ) scores (0\~80, higher scores mean higher aversion to touch) will be calculated to investigate whether resting state functional connectivity is predictive of how much subjects like being touched., Pre-treatment for STQ and 45-53 minutes after treatment for resting state|Resting state fMRI connectivity and questionnaire scores of Self-Concept Clarity Scale (SCCS) for measuring self-concept, Associations between resting state fMRI connectivity and Self-Concept Clarity Scale (SCCS) scores (0\~60, higher scores mean clearer self-concept) will be calculated to investigate whether resting state functional connectivity is predictive of self-concept., Pre-treatment for SCCS and 45-53 minutes after treatment for resting state		University of Electronic Science and Technology of China		MALE	ADULT	40	OTHER	INTERVENTIONAL	Allocation: RANDOMIZED|Intervention Model: CROSSOVER|Masking: TRIPLE (PARTICIPANT, INVESTIGATOR, OUTCOMES_ASSESSOR)|Primary Purpose: BASIC_SCIENCE	UESTC-neuSCAN-92	2022-06-22	2023-07-30	2023-12-01	2023-06-12		2023-06-12	University of Electronic Science and Technology of China(UESTC), Sichuan, China
	NCT03749902	A Randomized Trial of Oral Misoprostol Alone Versus Oral Misoprostol Followed by Oxytocin for Labour Induction	Induction of Labor	PHASE4	https://clinicaltrials.gov/study/NCT03749902	MOLI	COMPLETED	The primary objective of the trial is to assess the following: In women who have undergone cervical preparation with oral misoprostol as part of labour induction for hypertensive disease in India, is augmentation using oral misoprostol superior to the standard protocol of intravenous oxytocin?	NO	DRUG: Oral misoprostol|DRUG: Oxytocin	Caesarean birth, Rate of caesarean birth in the treatment arm, At delivery			University of Liverpool	Gynuity Health Projects|Government Medical College, Nagpur|Daga Memorial Women's Hospital, Nagpur, India|Mahatma Gandhi Institute of Medical Sciences, Sevagram, Wardha, India	FEMALE	ADULT, OLDER_ADULT	520	OTHER	INTERVENTIONAL	Allocation: RANDOMIZED|Intervention Model: PARALLEL|Masking: NONE|Primary Purpose: TREATMENT	4007	2020-01-06	2022-07-30	2022-07-30	2018-11-21		2022-08-08	Daga Memorial Women's Hospital, Nagpur, Maharashtra, India|Mahatma Gandhi Institute of Medical Sciences, Sevagram, Maharashtra, India|Government Medical College (GMC), Nagpur, India
	NCT03489928	Misoprostol Labour Induction Study	Induction of Labour|Labour, Induced	PHASE3	https://clinicaltrials.gov/study/NCT03489928		COMPLETED	Labour induction is a frequent obstetric intervention (\~20%). Prostaglandins (PGs) are effective agents, but gastrointestinal (GI) intolerance has limited use to non-oral routes. The traditional oxytocin "drip" requires intravenous (IV) use and discourages mobility. Misoprostol, a PG analogue, is marketed for oral treatment of GI disorders, but initiates uterine contraction, an undesirable GI side effect. Recently, there has been a research "boom" on vaginal misoprostol use in pregnancy to induce term labour drawing on this "side effect:". The principal investigator has led one of three groups worldwide which has published on oral misoprostol to study effectiveness, GI tolerance, and safety for mother/baby in term labour induction. Cost per patient has been less then one percent that of other PGs, even less than IV oxytocin.	NO	DRUG: Oral Misoprostol|DRUG: Vaginal Misoprostol|DRUG: Dinoprostone	Time interval from induction (at randomization) to vaginal birth, The chosen clinically important difference: 4 hours (240 minutes) difference. Caesarean sections could not be included in this planned parametric analysis (ANOVA) comparison of means, Randomization to newborn vaginal birth, assessed through to study completion, up to 10 weeks	Time interval from induction (at randomization) to birth, Rank order nonparametric analysis \[Kruskal Wallis (KW)\] where a Caesarean is a failure to deliver vaginally and ranked longer than any vaginal birth- comparison of medians (KW ANOVA)., Randomization to newborn birth, assessed through to study completion, up to 10 weeks|Profound newborn acidemia, Frequency of newborns with umbilical cord blood arterial pH \< 7.0, Cord blood gas sample collected at birth|Newborn respiratory depression, Frequency of newborns with Apgar score at 5 minutes \< 4, Assessed at 5 minutes after birth|Newborn birth asphyxia, Frequency of participants whose newborn experiences birth asphyxia as defined in the American College of Obstetrics and Gynecology Committee Opinion # 197 (Int J Gynecol Obstet 1998;61:309-10). The newborn with birth asphyxia must have each of the following four criteria :\[1\] profound academia (umbilical cord blood arterial pH\< 7.0, obtained at birth); and (2) Apgar score \<4 at five minutes as assessed by neonatal caregivers; and \[3\] neonatal neurologic sequelae (newborn with one or more of seizures, hypotonia, coma);and \[4\] dysfunction in one or more of the cardiovascular, gastrointestinal, hematologic, pulmonary, hepatic or renal systems. Criteria (3) and (4) are as assessed by neonatal caregivers from birth to newborn hospital discharge., Birth to newborn hospital discharge, assessed up to 10 weeks|Newborn severe metabolic acidemia, Frequency of newborns with umbilical cord arterial blood base deficit \>16.0 mmol/L, Cord blood gas sample collected at birth|Newborn moderate metabolic acidemia, Frequency of newborns with umbilical cord arterial blood base deficit \>12.0 mmol/L, Cord blood gas sample collected at birth|Birth method, Frequency of spontaneous, operative vaginal (vacuum and/or forceps), or caesarean birth, At newborn birth|Oxytocin Use, Frequency of participants who received intrapartum use of oxytocin for labor augmentation or induction, Randomization to maternal delivery, assessed through to study completion, up to 10 weeks|Epidural Use, Frequency of participants who received an epidural for intrapartum analgesia, Randomization to maternal delivery, assessed through to study completion, up to 10 weeks|Perineal Trauma, Frequency of participants who had received suture perineal repair of a laceration or episiotomy, Randomization to maternal hospital discharge, assessed up to 10 weeks|Caesarean Section, Frequency of Caesarean section, At newborn birth|Maternal nausea, Frequency of participants who had nausea during labor, Randomization to maternal delivery, assessed through to study completion, up to 10 weeks|Maternal vomiting, Frequency of participants who had vomiting during labor, Randomization to maternal delivery, assessed through to study completion, up to 10 weeks|Maternal diarrhea, Frequency of participants experiencing diarrhea during labor, Randomization to maternal delivery, assessed through to study completion, up to 10 weeks|Excessive uterine activity, Frequency of tachysystole and/or hyperstimulation - blind review of fetal heart rate, uterine contraction tracings by research team physician, remote from delivery., Randomization to birth, assessed through to study completion, up to 10 weeks	Vaginal birth in less than 24 hours, Frequency of newborns with vaginal birth in less than 24 hours from randomization (induction)., Randomization to newborn birth, assessed through to study completion, up to 10 weeks|Time interval from randomization to full dilation, ANOVA analysis for mothers with vaginal birth, Randomization to newborn birth, assessed through to study completion, up to 10 weeks|First stage of labor duration, ANOVA analysis of time interval from labor onset to full dilation for mothers with vaginal birth, Randomization to newborn birth, assessed through to study completion, up to 10 weeks|Second stage of labor duration, ANOVA analysis of time interval from full dilation to vaginal birth for mothers with vaginal birth, Randomization to newborn birth, assessed through to study completion, up to 10 weeks|Maternal satisfaction questionaire, ANOVA analysis of participants' total score on the Labour Agentry Scale(LAS). The LAS will be given to consenting participants as a written questionnaire prior to maternal discharge. A mother will be asked to try to remember how she felt during her recent birth experience. If a response is not received by eight weeks following maternal discharge a single reminder telephone contact will made. The LAS is a seven point Likert scale. It measures a mother's sense of control during labor. Score range is from one to seven on each of 18 items. The minimum score is 18 and maximum score is 126. A higher score indicates a greater sense of control. (Hodnett ED, Simmons-Tropea DA. The Labour Agentry Scale: Psychometric properties of an instrument measuring control during childbirth. Res Nurs Health 1987;10:301-10), Randomization to maternal hospital discharge, assessed up to 10 weeks|Maternal satisfaction choice, Frequency of response (yes/no) by participants to written question "If you needed a labor induction in another pregnancy would you want to have the same induction method ?" This question was administered with the questionnaire in Outcome 21 above, given to mother prior to hospital discharge., Randomization to maternal hospital discharge, assessed up to 10 weeks	David Young		FEMALE	CHILD, ADULT, OLDER_ADULT	511	OTHER	INTERVENTIONAL	Allocation: RANDOMIZED|Intervention Model: PARALLEL|Masking: NONE|Primary Purpose: TREATMENT	REB#1415|051.731.7303088	1999-04-01	2000-12-01	2000-12-01	2018-04-06		2018-04-06
	NCT05532501	The Effects of Intranasal and Oral Administration of Oxytocin on Responses to Emotional Scenes	Healthy	NA	https://clinicaltrials.gov/study/NCT05532501		RECRUITING	The study will investigate whether oxytocin administered either intranasally or orally (lingual) (24 international units, IU) can differentially modulate men's neural and behavioral responses to emotional scenes using an implicit emotional paradigm.	NO	DRUG: Oral Oxytocin|DRUG: Intranasal Oxytocin|DRUG: Oral placebo|DRUG: Intranasal placebo	Compare the effects of oxytocin on neural responses to emotional scenes between intranasal and oral administration routes., Comparison of whole brain neural (fMRI scanning) activation differences between oral and intranasal oxytocin administration to emotional scenes will be performed using a mixed ANOVA with route (oral/intranasal), treatment (oxytocin/placebo) as between subject factors and valence of emotional scenes (positive/negative/neutral) as within-subject factor, post-hoc comparisons will be conducted to further disentangle the significant interactions observed after the mixed ANOVA., 45~70 minutes after treatment|Compare the effects of oxytocin on behavioral responses to emotional scenes between intranasal and oral administration routes., Differences in behavioral ratings of valence (1-9 point Self-Assessmen-Manikin (SAM) scale, 1 means very negative, 9 means very positive, 5 means neutral), intensity (1-9 point SAM scale, 1 means mild, 9 means strong), and arousal (1-9 point SAM scale, 1 means not aroused at all, 9 means very aroused) of emotional scene stimuli between oral oxytocin and intranasal oxytocin groups will be examined using mixed ANOVAs, respectively., 70~90 minutes after treatment	Compare the effect of oxytocin on neural functional connectivity during processing of emotional scenes between intranasal and oral administration routes., Comparison of functional connectivity (fMRI scanning) differences between oral and intranasal oxytocin administration to emotional scenes by means of a mixed ANOVA with route (oral/intranasal), treatment (oxytocin/placebo) as between subject factors and emotional scene (positive/negative/neutral) as within-subject factor, post-hoc comparisons was conducted to further disentangle the significant interaction observed after mixed ANOVA., 45~70 minutes after treatment|Correlations between neural activation and behavioral effects of intranasal or oral oxytocin during emotional scene processing., Pearson correlation tests will be used to compute correlations between any significant neural and behavioral effects of treatment., 45~90 minutes after treatment|Correlations between functional connectivity and behavioral effects of intranasal or oral oxytocin during emotional scene processing., Pearson correlation tests will be used to compute correlations between any significant neural and behavioral effects of treatment., 45~90 minutes after treatment|Comparison of effects of oxytocin on pre-task resting-state functional connectivity (rsfMRI) between intranasal and oral administration routes., Comparisons of whole brain rsfMRI will be performed using an ANOVA with route (oral/intranasal) and treatment (oxytocin/placebo) as between-subject factors. Post-hoc comparisons will be used to disentangle significant interactions observed in the ANOVA., 45~70 minutes after treatment|Mood changes assessed by the Positive Affect Negative Affect Schedule (PANAS) in all treatment groups during the experiment., The Positive Affect Negative Affect Schedule measures both positive and negative mood in a person. The Positive Affect score ranges from 10-50, with higher scores representing higher levels of positive affect. The Negative Affect scores range from 10-50, with lower scores representing lower levels of negative affect. The differences in PANAS scores at each time-point between treatment groups will be analyzed using mixed ANOVAs., 0~70 minutes		University of Electronic Science and Technology of China		MALE	ADULT	160	OTHER	INTERVENTIONAL	Allocation: RANDOMIZED|Intervention Model: PARALLEL|Masking: TRIPLE (PARTICIPANT, INVESTIGATOR, OUTCOMES_ASSESSOR)|Primary Purpose: BASIC_SCIENCE	UESTC-neuSCAN-91	2022-09-20	2022-12-20	2023-02-20	2022-09-08		2022-09-08	school of life science and technology, University of Electronic Science and Technology of China, Chengdu, Sichuan, 611731, China
	NCT05073939	Effect of Oral Oxytocin on Women's Response to Emotional Stimuli	Healthy	NA	https://clinicaltrials.gov/study/NCT05073939		UNKNOWN	The main aim of the study is to investigate whether orally administered oxytocin (24IU) could modulate females' neural and behavioral responses to affective stimuli including emotional faces and affective scenes.	NO	DRUG: Oral Oxytocin|DRUG: Oral Placebo	Changes in blood oxytocin concentrations after oral oxytocin, Changes in blood oxytocin concentrations will be assessed across two groups between baseline and 30 minutes after oral treatment administration., Before and 30 minutes after treatment|Effects of oral oxytocin on neural responses to emotional faces assessed by emotional faces processing task fMRI, Comparison of neural activations between oral administration of oxytocin and placebo by means of treatment (oxytocin, placebo)Ã— faces(happy, neutral, angry, fear) ANOVA and emotional face-specific post-hoc comparisons between the treatment groups., 45 minutes after treatment|Effects of oral oxytocin on neural responses to affective scenes assessed by affective scenes processing task fMRI, Comparison of neural activations as assessed by functional MRI on the whole-brain level between oral oxytocin and placebo by means of treatment (oxytocin, placebo) Ã— scenes(neutral, positive, negative) ANOVA and scene-specific post-hoc comparisons between the treatment groups., 45 minutes after treatment|Effects of oral oxytocin on behavioral ratings of emotional faces stimuli, Differences in behavioral ratings of valence(1-9-point Likert scale, 1 means very negative,9 means very positive, 5 means neutral), intensity (1-9-point Likert scale, 1 means mild, 9 means strong), and arousal(1-9-point Likert scale, 1 means sleepy, 9 means alert) for emotional faces stimuli between oxytocin group and placebo group., 45 minutes after treatment|Effects of oral oxytocin on behavioral ratings of affective scenes stimuli, Differences in behavioral ratings of valence(1-9-point Likert scale, 1 means very negative,9 means very positive, 5 means neutral), intensity (1-9-point Likert scale, 1 means mild, 9 means strong), and arousal(1-9-point Likert scale, 1 means sleepy, 9 means alert) of affective scenes stimuli between oxytocin group and placebo group., 45 minutes after treatment	The relationship between plasma oxytocin concentrations changes and neural responses to emotional faces stimuli, Correlation analysis between oral oxytocin-induced plasma oxytocin concentrations changes and oral oxytocin-induced neural responses/functional connectivity changes of emotional faces will be explored across two treatment groups., Before treatment to 150 minutes after treatment|The relationship between plasma oxytocin concentrations changes and neural responses to affective scenes stimuli, Correlation analysis between oral oxytocin-induced plasma oxytocin concentrations changes and oral oxytocin-induced neural responses/functional connectivity changes of affective scenes stimuli will be explored across two treatment groups., Before treatment to 150 minutes after treatment|The relationship between plasma oxytocin concentrations changes and behavioral responses to emotional faces stimuli, Correlation analysis between plasma oxytocin concentrations changes and post-scan behavioral ratings of emotional faces stimuli will be explored across two treatment groups., Before treatment to 150 minutes after treatment|The relationship between plasma oxytocin concentrations changes and behavioral responses to affective scenes stimuli, Correlation analysis between oral oxytocin-induced plasma oxytocin concentrations changes and post-scan behavioral ratings of affective scenes stimuli will be explored across two treatment groups., Before treatment to 150 minutes after treatment|Gender differences in plasma oxytocin concentrations changes, Gender differences (male's data from ClinicalTrials.gov NCT04320706) in oral oxytocin-induced plasma oxytocin concentrations changes will be investigated., Before and 30 minutes after treatment|Gender differences in neural response to emotional faces stimuli, Gender differences (male's data from ClinicalTrials.gov NCT04320706) in oral oxytocin-induced neural responses/functional connectivity to emotional faces stimuli will be investigated., 45 minutes after treatment|Gender differences in neural response to affective scenes stimuli, Gender differences (male's data from ClinicalTrials.gov NCT04320706) in oral oxytocin-induced neural responses/functional connectivity to affective scenes stimuli will be investigated., 45 minutes after treatment|Gender differences in behavioral responses to emotional faces stimuli, Gender differences (male's data from ClinicalTrials.gov NCT04320706) in oral oxytocin-induced post-scan behavioral responses to emotional faces stimuli will be investigated., 45 minutes after treatment|Gender differences in behavioral responses to affective scenes stimuli, Gender differences (male's data from ClinicalTrials.gov NCT04320706) in oral oxytocin-induced post-scan behavioral responses to affective scenes stimuli will be investigated., 45 minutes after treatment|Interaction effect between gender and treatment on plasma oxytocin concentrations changes, The interaction effect between gender(male/female, male's data from ClinicalTrials.gov NCT04320706) and treatment(OXT/PLC) on plasma oxytocin concentrations changes will be investigated., Before and 30 minutes after treatment|Interaction effect between gender and treatment on neural response to emotional faces stimuli, The interaction effect between gender(male/female, male's data from ClinicalTrials.gov NCT04320706) and treatment(OXT/PLC) on neural response/functional connectivity to emotional faces stimuli will be investigated., 45 minutes after treatment|Interaction effect between gender and treatment on neural response to affective scenes stimuli, The interaction effect between gender(male/female, male's data from ClinicalTrials.gov NCT04320706) and treatment(OXT/PLC) on neural response/functional connectivity to affective scenes stimuli will be investigated., 45 minutes after treatment|Interaction effect between gender and treatment on behavioral responses to emotional faces stimuli, The interaction effect between gender(male/female, male's data from ClinicalTrials.gov NCT04320706) and treatment(OXT/PLC) on post-scan behavioral ratings of emotional faces stimuli will be investigated., 45 minutes after treatment|Interaction effect between gender and treatment on behavioral responses to affective scenes stimuli, The interaction effect between gender(male/female, male's data from ClinicalTrials.gov NCT04320706) and treatment(OXT/PLC) on post-scan behavioral ratings of affective scenes stimuli will be investigated., 45 minutes after treatment		University of Electronic Science and Technology of China		FEMALE	ADULT	80	OTHER	INTERVENTIONAL	Allocation: RANDOMIZED|Intervention Model: PARALLEL|Masking: TRIPLE (PARTICIPANT, INVESTIGATOR, OUTCOMES_ASSESSOR)|Primary Purpose: BASIC_SCIENCE	UESTC-neuSCAN-84	2021-04-01	2021-11-30	2022-01-30	2021-10-12		2021-10-21	school of life science and technology, University of Electronic Science and Technology of China, Chengdu, Sichuan, 611731, China
	NCT04320706	Oral Oxytocin Modulation of Responses to Emotional Stimuli	Healthy	NA	https://clinicaltrials.gov/study/NCT04320706		UNKNOWN	The main aim of the study is to investigate whether orally administered oxytocin (24IU) can modulate neural and behavioral responses to positive and negative valence stimuli during basal (emotional scenes) and higher order (facial stimuli) emotional processing.	NO	DRUG: Oral Oxytocin|DRUG: Oral Placebo	Effect of oral oxytocin administration of oxytocin on neural responses to positive and negative valence emotional faces, as assessed by task fMRI, Comparison of neural activation as assessed by functional MRI on the whole brain level between oral administration of oxytocin and placebo by means of treatment (oxytocin, placebo) x emotion (happy, neutral, angry, fear) ANOVAs and emotion-specific comparisons between the treatment groups. We hypothesized that if the effects of oxytocin administration reported following intranasal administration are primarily produced via an increase in peripheral concentrations then oral administration should produce similar effects on neural systems involved in emotional and brain reward processing. If on the other hand some, or all, of the effects of intranasal oxytocin are mediated via a direct action on the brain then oral administration should result in either no effect or alternatively a different pattern of functional effects., 45-90 minutes after treatment|Effect of oral oxytocin administration on neural responses to positive and negative valence scenes, as assessed by fMRI, Comparison of neural activation as assessed by functional MRI on whole brain level between oral administration of oxytocin and placebo by means of treatment (oxytocin, placebo) x emotion (neutral, positive, negative) ANOVAs and emotion-specific post hoc comparisons between the treatment groups. We hypothesize that if the effects of oxytocin administration reported following intranasal administration are primarily produced via an increase in peripheral concentrations then oral administration should produce similar effects on neural systems involved in emotional and brain reward processing. If on the other hand some, or all, of the effects of intranasal oxytocin are mediated via a direct action on the brain then oral administration should result in either no effect or alternatively a different pattern of functional effects., 45-90 minutes after treatment|Effect of oral oxytocin administration on behavioral ratings of face emotion and scene stimuli, Comparison of behavioral ratings of valence, arousal and intensity (9-point Likert scale) for emotional face and social scene stimuli presented again post-scan will be performed in oxytocin versus placebo control groups. We hypothesize that if the effects of oxytocin administration reported following intranasal administration are primarily produced via an increase in peripheral concentrations then oral administration should produce similar effects on behavioral ratings of positive and negative valence emotional stimuli. If on the other hand some, or all, of the effects of intranasal oxytocin are mediated via a direct action on the brain then oral administration should result in either no effect or alternatively in a different pattern of functional effects., 45-115 minutes after treatment|Change in blood oxytocin concentrations following oral administration of oxytocin, Changes in blood concentrations of oxytocin from baseline after oral oxytocin treatment will be assessed by comparison with the placebo group. We hypothesize that oral oxytocin should produce a significant increase in blood oxytocin concentrations after 30 minutes., 30 minutes before treatment and 30 minutes after treatment	Correlations between neural responses/functional connectivity changes and post-scan behavioral ratings, Correlations between neural responses changes and post-scan behavioral ratings of positive and negative valence stimuli will be performed using Pearson correlation in both oxytocin and placebo groups. We hypothesize that neural responses and behavioral ratings will be correlated., 45-115 minutes after treatment|Correlations between neural responses/functional connectivity in response to positive and negative valence stimuli and basal and oral administration evoked changes in blood concentrations of oxytocin, Correlations between neural responses in response to positive and negative valence stimuli and basal and oral administration evoked changes in blood concentrations of oxytocin will be performed using Pearson correlation in both oxytocin and placebo groups. We hypothesize that neural responses to emotional stimuli will correlate with basal and/or oral administration evoked oxytocin concentrations., 30 minutes before treatment to 90 minutes after treatment|Correlations between behavioral ratings of positive and negative valence stimuli and basal and oral administration evoked changes in blood oxytocin concentrations, Correlations between behavioral ratings of positive and negative valence stimuli and basal and oral administration evoked changes in blood oxytocin concentrations will be performed using Pearson correlation in both oxytocin and placebo groups. We hypothesize that behavioral ratings to emotional stimuli will correlate with basal and/or oral administration evoked oxytocin concentrations., 30 minutes before treatment to 115 minutes after treatment		University of Electronic Science and Technology of China		MALE	CHILD, ADULT	80	OTHER	INTERVENTIONAL	Allocation: RANDOMIZED|Intervention Model: PARALLEL|Masking: TRIPLE (PARTICIPANT, INVESTIGATOR, OUTCOMES_ASSESSOR)|Primary Purpose: BASIC_SCIENCE	UESTC-neuSCAN-60	2020-02-20	2020-12-01	2021-03-01	2020-03-25		2020-03-31	school of life science and technology, University of Electronic Science and Technology of China, Chengdu, Sichuan, 610054, China
	NCT04493515	Oral Oxytocin's Effects on Attention Control	Healthy	NA	https://clinicaltrials.gov/study/NCT04493515		UNKNOWN	The main aim of the study is to investigate whether orally administered oxytocin (24IU) could modulate attention control using a social-emotional saccade/antisaccade eye-tracking paradigm.	NO	DRUG: Oral Oxytocin|DRUG: Oral Placebo	Effect of oral oxytocin administration on saccade/antisaccade latencies towards social (facial) versus non-social (shape) stimuli, Comparison between social-specific saccade/antisaccade latencies (in milliseconds) between the oxytocin and placebo treatment conditions, 45 minutes - 100 minutes after treatment|Effect of oral oxytocin administration on error rates of saccade/antisaccade for social (facial) versus non-social (shape) stimuli, Comparison between social-specific error rates of saccade/antisaccade between the oxytocin and placebo treatment conditions., 45 minutes - 100 minutes after treatment	Emotion-specific effects of oral oxytocin administration on saccade/antisaccade latencies towards the separate facial emotions, Comparison between emotion-specific saccade/antisaccade latencies (in milliseconds) between the oxytocin and placebo treatment conditions, 45 minutes - 100 minutes after treatment|Emotion-specific effects of oral oxytocin administration on saccade/antisaccade error rates for the separate facial emotions, Comparison between emotion-specific saccade/antisaccade error rates between the oxytocin and placebo treatment conditions, 45 minutes - 100 minutes after treatment		University of Electronic Science and Technology of China		MALE	ADULT	80	OTHER	INTERVENTIONAL	Allocation: RANDOMIZED|Intervention Model: PARALLEL|Masking: TRIPLE (PARTICIPANT, INVESTIGATOR, OUTCOMES_ASSESSOR)|Primary Purpose: BASIC_SCIENCE	UESTC-neuSCAN-69	2020-07-28	2020-12-31	2021-12-31	2020-07-30		2020-07-30	University of Electronic Science and Technology of China(UESTC), Chengdu, Sichuan, 611731, China
	NCT04283578	Oxytocin Treatment in Neonates and Infants With Prader-Willi Syndrome	Prader-Willi Syndrome	PHASE3	https://clinicaltrials.gov/study/NCT04283578	OTBB3	COMPLETED	Prospective, randomized, placebo-controlled, double-blind part of the phase III trial to assess the safety and efficacy of 4 weeks oxytocin (OT) administration on oral and social skills in neonates/infants with Prader-Willi Syndrome (PWS) aged less than 3 months at inclusion. Phase III clinical trial.	NO	DRUG: OT|DRUG: Placebo comparator	Neonatal Oral-Motor Assessment Scale (NOMAS) scale, the score goes from 8 to 28, the higher the score meaning a worse outcome, 4 weeks	Ghrelin dosage, Concentration of ghrelin (unacylated/UAG and acylated/AG), Day 0, Week 1 and week 4|Oxytocin dosage, Plasma Oxytocin concentration, Day 0, week 4|Proficiency score, The volume of milk taken in the first five minutes of feeding, Day 0, Week and week 4		University Hospital, Toulouse	International Clinical Trials Association|Epidemiological and Clinical Research Information Network	ALL	CHILD	52	OTHER	INTERVENTIONAL	Allocation: RANDOMIZED|Intervention Model: PARALLEL|Masking: QUADRUPLE (PARTICIPANT, CARE_PROVIDER, INVESTIGATOR, OUTCOMES_ASSESSOR)|Primary Purpose: TREATMENT	RC31/15/7825	2020-03-10	2021-10-16	2022-03-14	2020-02-25		2023-06-01	Cliniques Saint Luc, Bruxelles, Belgium|HÃ´pital Femme MÃ¨re Enfant, Bron, France|HÃ´pital Jeanne de Flandre, Lille, France|HÃ´pital de la Timone Enfant, Marseille, France|Groupe Hospitalier Necker - Enfants Malades, Paris, France|Centre de rÃ©frence Prader-Willi, Hospital of infants, Toulouse, 31059, France|Klinik fÃ¼r Kinderheilkunde II, Essen, Germany
	NCT05761860	The Potential of Oxytocin to Reduce Opioid Abuse Liability and Pain Among Older Adults	Pain	EARLY_PHASE1	https://clinicaltrials.gov/study/NCT05761860		RECRUITING	Some research suggests that administration of oxytocin with oxycodone may reduce its abuse liability and improve its ability to reduce pain. In a 6-session laboratory study, we will be evaluating the effects of oxycodone and oxytocin (combined and separately, across sessions) on experimentally-induced pain, subjective effects, and decision-making.	NO	DRUG: OxyCODONE 5 mg Oral Tablet|DRUG: OxyCODONE 2.5 mg Oral Tablet|OTHER: Placebo oxyCODONE Oral Tablet|DRUG: Oxytocin Nasal Spray (48 IU)|OTHER: Placebo Oxytocin Nasal Spray	Subject-rated abuse liability, Using a Visual Analog Scale with scoring as 0=not at all, 20=possibly mild, 40=definitely mild, 60=moderately, 80=strongly, and 100=extremely, or any number in between. Testing occurs only in the context of 6 sessions due to a minimum of a one week washout period in between each session., Up to 6 weeks			University of Florida		ALL	ADULT, OLDER_ADULT	45	OTHER	INTERVENTIONAL	Allocation: RANDOMIZED|Intervention Model: CROSSOVER|Masking: DOUBLE (PARTICIPANT, OUTCOMES_ASSESSOR)|Primary Purpose: BASIC_SCIENCE	IRB202300435	2023-10	2025-03	2025-09	2023-03-09		2023-09-01	University of Florida, Gainesville, Florida, 32611, United States
	NCT04218409	Opioid-Sparing and Pain-Reducing Properties of Syntocinon: A Dose-Effect Determination	Pain	EARLY_PHASE1	https://clinicaltrials.gov/study/NCT04218409		RECRUITING	Some research suggests that administration of oxytocin with oxycodone may reduce its abuse liability and improve its ability to reduce pain. In a 6-session laboratory study, the investigators will be evaluating the effects of oxycodone and oxytocin (combined and separately, across sessions) on experimentally-induced pain, subjective effects, decision-making, and activation of different neural substrates.	NO	DRUG: OxyCODONE 5 mg Oral Tablet|DRUG: Oxytocin nasal spray|OTHER: Placebo Oxycodone|OTHER: Placebo oxytocin|DRUG: OxyCODONE 2.5 mg Oral Tablet	Subject-rated abuse liability, Using a Visual Analog Scale with scoring as 0=not at all, 20=possibly mild, 40=definitely mild, 60=moderately, 80=strongly, and 100=extremely, or any number in between. Testing occurs only in the context of 4 sessions due to a minimum of a one week washout period in between each session., up to 6 weeks.			University of Florida	National Institute on Drug Abuse (NIDA)	ALL	ADULT	45	OTHER	INTERVENTIONAL	Allocation: RANDOMIZED|Intervention Model: CROSSOVER|Masking: DOUBLE (PARTICIPANT, OUTCOMES_ASSESSOR)|Primary Purpose: BASIC_SCIENCE	IRB201902618-N|OCR30384|1K01DA052673-01A1	2022-12-01	2026-12-31	2026-12-31	2020-01-06		2023-06-07	University of Florida, Gainesville, Florida, 32611, United States
	NCT04429880	A Study of Oxytocin PK After IV Administration in Healthy Subjects and Advanced Knee Arthritis Subjects	Osteoarthritis, Knee	PHASE2	https://clinicaltrials.gov/study/NCT04429880		WITHDRAWN	The main purpose of this study is to sample the blood and calculate the pharmacokinetics (PK) of oxytocin. This is an unblinded, sequential study of subjects, all of whom will receive an intravenous (IV) infusion of oxytocin (naturally occurring hormone that is made in the brain) with blood samples taken thereafter in order to create a formula to describe the concentrations of oxytocin in the blood over time (pharmacokinetics). In this study healthy volunteers and people with knee arthritis so severe that they may need joint replacement are recruited for a one day study. Each study participant will have 2 IV catheters placed (one in each arm). After placement of the IV catheters and infusion of oxytocin will be given over a 10 minute period. Blood samples will be taken before the infusion begins and several times during and after the infusion. The blood will be drawn through the second IV catheter. The investigators will also do some tests to get a rough idea of how oxytocin changes perceptions on the skin and how this relates to the amount of oxytocin in the blood at the same time. Two kinds of perceptions will be studied. First, the investigators will study a painful perception by placing a probe on the skin and heating it to 113 degrees Fahrenheit for 5 minutes. Each study participant will score any pain that is experienced on a 0 to 10 scale, and most people find that pain rises during the 5 minutes, but remains mild, usually around only 1 or 2 on the 0 to 10 scale. Secondly, the investigators will study the perception of vibration, like one feels with a tuning fork on the skin. For this the investigators will put a controlled vibration device on the arm and start the vibration at such a high frequency (1000 times per second) that it cannot be felt as vibrating. The investigators will slow the frequency until the study participant first feels vibration, then turn off the machine and record this threshold frequency where it is first felt.	NO	DRUG: Oxytocin	Pharmacokinetics of oxytocin in serum, Blood will be sampled at specified intervals during and after the infusion. Serum will be separated, rapidly frozen, and later analyzed for oxytocin concentration., 1 minute after oxytocin infusion initiated|Pharmacokinetics of oxytocin in serum, Blood will be sampled at specified intervals during and after the infusion. Serum will be separated, rapidly frozen, and later analyzed for oxytocin concentration., 2 minute after oxytocin infusion initiated|Pharmacokinetics of oxytocin in serum, Blood will be sampled at specified intervals during and after the infusion. Serum will be separated, rapidly frozen, and later analyzed for oxytocin concentration., 5 minute after oxytocin infusion initiated|Pharmacokinetics of oxytocin in serum, Blood will be sampled at specified intervals during and after the infusion. Serum will be separated, rapidly frozen, and later analyzed for oxytocin concentration., 10 minute after oxytocin infusion initiated|Pharmacokinetics of oxytocin in serum, Blood will be sampled at specified intervals during and after the infusion. Serum will be separated, rapidly frozen, and later analyzed for oxytocin concentration., 12 minute after oxytocin infusion initiated|Pharmacokinetics of oxytocin in serum, Blood will be sampled at specified intervals during and after the infusion. Serum will be separated, rapidly frozen, and later analyzed for oxytocin concentration., 15 minute after oxytocin infusion initiated|Pharmacokinetics of oxytocin in serum, Blood will be sampled at specified intervals during and after the infusion. Serum will be separated, rapidly frozen, and later analyzed for oxytocin concentration., 20 minute after oxytocin infusion initiated|Pharmacokinetics of oxytocin in serum, Blood will be sampled at specified intervals during and after the infusion. Serum will be separated, rapidly frozen, and later analyzed for oxytocin concentration., 30 minute after oxytocin infusion initiated|Pharmacokinetics of oxytocin in serum, Blood will be sampled at specified intervals during and after the infusion. Serum will be separated, rapidly frozen, and later analyzed for oxytocin concentration., 60 minute after oxytocin infusion initiated|Pharmacokinetics of oxytocin in serum, Blood will be sampled at specified intervals during and after the infusion. Serum will be separated, rapidly frozen, and later analyzed for oxytocin concentration., 90 minute after oxytocin infusion initiated|Pharmacokinetics of oxytocin in serum, Blood will be sampled at specified intervals during and after the infusion. Serum will be separated, rapidly frozen, and later analyzed for oxytocin concentration., 120 minute after oxytocin infusion initiated	Pharmacodynamics of heat pain after oxytocin, Pain at the end of 5 minutes of heating the skin to 45 degrees Celsius will be determined, pain will be measured using a verbal Pain Scale 0-10. 0 is equivalent to NO PAIN and 10 is equivalent to WORST PAIN IMAGINABLE., 30 minutes after oxytocin infusion initiated|Pharmacodynamics of heat pain after oxytocin, Pain at the end of 5 minutes of heating the skin to 45 degrees Celsius will be determined,pain will be measured using a verbal Pain Scale 0-10. 0 is equivalent to NO PAIN and 10 is equivalent to WORST PAIN IMAGINABLE., 60 minutes after oxytocin infusion initiated|Pharmacodynamics of heat pain after oxytocin, Pain at the end of 5 minutes of heating the skin to 45 degrees Celsius will be determined, pain will be measured using a verbal Pain Scale 0-10. 0 is equivalent to NO PAIN and 10 is equivalent to WORST PAIN IMAGINABLE., 90 minutes after oxytocin infusion initiated|Pharmacodynamics of heat pain after oxytocin, Pain at the end of 5 minutes of heating the skin to 45 degrees Celsius will be determined, pain will be measured using a verbal Pain Scale 0-10. 0 is equivalent to NO PAIN and 10 is equivalent to WORST PAIN IMAGINABLE., 120 minutes after oxytocin infusion initiated|Pharmacodynamics of heat pain after oxytocin, Pain at the end of 5 minutes of heating the skin to 45 degrees Celsius will be determined, pain will be measured using a verbal Pain Scale 0-10. 0 is equivalent to NO PAIN and 10 is equivalent to WORST PAIN IMAGINABLE., 180 minutes after oxytocin infusion initiated|Pharmacodynamics of vibration perception after oxytocin, Threshold frequency for detection of vibration will be determined.Verbal report on detection of vibration. The threshold for first feeling vibration as the frequency of the stimulus is changed will be recorded for each subject. This is done by applying the probe to the skin and reducing frequency from 1000 Hz until the subject perceives the vibration. This is repeated 3 times and the average is taken as the value, 30 minutes after oxytocin infusion initiated|Pharmacodynamics of vibration perception after oxytocin, Threshold frequency for detection of vibration will be determined.Verbal report on detection of vibration. The threshold for first feeling vibration as the frequency of the stimulus is changed will be recorded for each subject. This is done by applying the probe to the skin and reducing frequency from 1000 Hz until the subject perceives the vibration. This is repeated 3 times and the average is taken as the value, 60 minutes after oxytocin infusion initiated|Pharmacodynamics of vibration perception after oxytocin, Threshold frequency for detection of vibration will be determined.Verbal report on detection of vibration. The threshold for first feeling vibration as the frequency of the stimulus is changed will be recorded for each subject. This is done by applying the probe to the skin and reducing frequency from 1000 Hz until the subject perceives the vibration. This is repeated 3 times and the average is taken as the value, 90 minutes after oxytocin infusion initiated|Pharmacodynamics of vibration perception after oxytocin, Threshold frequency for detection of vibration will be determined. Verbal report on detection of vibration. The threshold for first feeling vibration as the frequency of the stimulus is changed will be recorded for each subject. This is done by applying the probe to the skin and reducing frequency from 1000 Hz until the subject perceives the vibration. This is repeated 3 times and the average is taken as the value, 120 minutes after oxytocin infusion initiated|Pharmacodynamics of vibration perception after oxytocin, Threshold frequency for detection of vibration will be determined.Verbal report on detection of vibration. The threshold for first feeling vibration as the frequency of the stimulus is changed will be recorded for each subject. This is done by applying the probe to the skin and reducing frequency from 1000 Hz until the subject perceives the vibration. This is repeated 3 times and the average is taken as the value, 180 minutes after oxytocin infusion initiated		Wake Forest University Health Sciences		ALL	ADULT, OLDER_ADULT	0	OTHER	INTERVENTIONAL	Allocation: NA|Intervention Model: SINGLE_GROUP|Masking: NONE|Primary Purpose: BASIC_SCIENCE	IRB00065787	2023-01	2024-01	2024-01	2020-06-12		2022-10-31
	NCT01397630	Accelerated Titration of Oxytocin for Nulliparous Patients With Labour Dystocia: ACTION Pilot Study	Labour Dystocia	PHASE3	https://clinicaltrials.gov/study/NCT01397630	ACTION	TERMINATED	The ultimate objective is to test the hypothesis that an 'accelerated titration' protocol for labour augmentation with oxytocin reduces the risk of caesarean births relative to a 'gradual titration' protocol. The aims of this pilot feasibility are: 1. To assess the feasibility of a large multi-centre randomized control trial comparing the two above oxytocin protocols (accelerated titration versus gradual titration for correction of dystocia). 2. More specifically, to identify potential challenges in the study implementation, particularly with respect to patient recruitment, randomization, blinding, and compliance/adherence to the labour management guidelines and study protocols. 3. To obtain preliminary data on the acceptability of the accelerated oxytocin titration protocol among obstetrical providers and participants.	NO	DRUG: Oxytocin	Consent Rate, 1. The proportion of patients who are eligible and thus meet inclusion/exclusion criteria at time of labour onset 2. The proportion of eligible participants who consent to participate and are randomized, From screening for eligibility until randomization (up to 5 weeks)|Protocol Violation Rate, a) The proportion among those randomized of deviation from study protocol with regards to duration of oxytocin augmentation prior to operative intervention, From admission to a hospital for delivery until delivery (up to 1 week)|Maternal satisfaction, 1. Pain score on visual analog scale during labour and delivery 2. North Bristol modified Mackey childbirth satisfaction rating scale, from hospital admission to 4 weeks postpartum	Caesarean section rate, From admission to a hospital for delivery until delivery (up to 1 week)|Rate of Maternal and Fetal/Neonatal Adverse Events, 1. Rate of tachysystole and hyperstimulation 2. Rate of abnormal FHR pattern 3. Composite index of adverse fetal outcome (cord arterial pH \< 7.1, base deficit â‰¥ 12 mmol/L, 5 minute Apgar score â‰¤ 7) 4. Admission of a term infant to the neonatal intensive care unit 5. Proportion requiring unblinding of protocol, From admission to the hospital for delivery until discharge of the baby from the neonatal intensive care unit (up to 4 weeks after birth)		Ottawa Hospital Research Institute	The Physicians' Services Incorporated Foundation|The Ottawa Hospital|Canadian Institutes of Health Research (CIHR)|Sainte Justine Hospital Research Institute	FEMALE	ADULT, OLDER_ADULT	79	OTHER	INTERVENTIONAL	Allocation: RANDOMIZED|Intervention Model: PARALLEL|Masking: TRIPLE (PARTICIPANT, CARE_PROVIDER, INVESTIGATOR)|Primary Purpose: TREATMENT	2010-521	2012-04	2013-10	2013-11	2011-07-19		2015-06-25	The Ottawa Hospital Research Institute, Ottawa, Ontario, K1Y 4E9, Canada|Sainte-Justine Hospital, Montreal, Quebec, H3T 1C5, Canada
	NCT02911480	Assessment of Pharmacokinetics and Bioavailability of Carbon-14 ([14C])-Labelled Oxytocin	Healthy Women of Child Bearing Potential	PHASE1	https://clinicaltrials.gov/study/NCT02911480		WITHDRAWN	The current study is designed as a phase I multiple dose study to evaluate the pharmacokinetics and bioavailability of \[14C\]-labelled oxytocin in healthy women.	NO	DRUG: Oxytocin	pharmacokinetics (PK) parameter for oxytocin: maximum plasma concentration (Cmax), Day 1, predose and at t=3, 7, 10, 20, 30, 45, 60, 90, 120, 150, 180, 240, 300, 360, 480 minutes.|pharmacokinetics (PK) parameter for oxytocin: time to Cmax (tmax), Day 1, predose and at t=3, 7, 10, 20, 30, 45, 60, 90, 120, 150, 180, 240, 300, 360, 480 minutes.|pharmacokinetics (PK) parameter for oxytocin: area under the plasma-concentration time curve (AUC), Day 1, predose and at t=3, 7, 10, 20, 30, 45, 60, 90, 120, 150, 180, 240, 300, 360, 480 minutes.|pharmacokinetics (PK) parameter for oxytocin: terminal half-life (t1/2), Day 1, predose and at t=3, 7, 10, 20, 30, 45, 60, 90, 120, 150, 180, 240, 300, 360, 480 minutes.|pharmacokinetics (PK) parameter for oxytocin: bioavailability (F), Day 1, predose and at t=3, 7, 10, 20, 30, 45, 60, 90, 120, 150, 180, 240, 300, 360, 480 minutes.			Oxytone Bioscience BV		FEMALE	ADULT	0	INDUSTRY	INTERVENTIONAL	Allocation: RANDOMIZED|Intervention Model: CROSSOVER|Masking: NONE|Primary Purpose: OTHER	OXB-001	2016-04	2017-02	2017-08-31	2016-09-22		2018-04-06
	NCT01123317	Brain Blood Flow Changes Elicited by Oxytocin in Volunteers With and Without Schizophrenia	Schizophrenia	NA	https://clinicaltrials.gov/study/NCT01123317		WITHDRAWN	The purpose of this study is to assess how oxytocin delivered intranasally changes regional brain blood flow measured by positron emission tomography (PET) in conjunction with oxygen-15 labeled water in persons with schizophrenia. The objective is to better our understanding of oxytocin's role in the modulation of social judgment in schizophrenia and provide more information as to potential uses of oxytocin or a similar drug analog in treating certain features of schizophrenia and other neuropsychiatric disorders.	NO	DRUG: Oxytocin	Oxytocin induced rCBF changes, Oxytocin induced rCBF changes in the amygdala, ventral striatum, hypothalamus and anterior hippocampus (post-drug versus pre-drug, resting and task conditions, 2 years			University of Maryland, Baltimore		ALL	ADULT	0	OTHER	INTERVENTIONAL	Allocation: NA|Intervention Model: SINGLE_GROUP|Masking: SINGLE|Primary Purpose: BASIC_SCIENCE	HP-00041288	2010-07	2011-01	2013-01	2010-05-14		2019-08-19	Maryland Psychiatric Research Center, Catonsville, Maryland, 21228, United States
	NCT01945957	Brain Imaging of Intranasal Oxytocin Treatment in Autism	Autism Spectrum Disorders	PHASE1	https://clinicaltrials.gov/study/NCT01945957		COMPLETED	This is a 4 part study: Phase 1a. -functional magnetic resonance imaging (fMRI) ( with oxytocin 24 IU vs. placebo = oxytocin 0 IU) - funded by grant #U54 HD079124-01, Phase 1b-eye-tracking(oxytocin 24 IU vs. placebo = oxytocin 0 IU), Phase 2a. fMRI (oxytocin 8 IU vs. oxytocin 40IU), Phase 2b. -eye-tracking (oxytocin 8IU vs. oxytocin 40IU). Time course of effect will also be assessed within session.	NO	DRUG: Oxytocin	Aim 1a. fMRI Activation Analysis/Connectivity, Activation data will be analyzed using FEAT within FSL (Oxford University, U.K.). Onset times of events will be used to model BOLD signal responses containing a regressor for each response type convolved with a double-Î³ function. A priority region of interest will be the VTA and NAc which will be analyzed via anatomically defined ROI's. Connectivity Analysis:Time series will be extracted from ROIs using FSL Featquery for each participant and averaged separately for each Treatment (OT, placebo) and Trial Type (rewarded, unrewarded) condition (seed and target regions will be functionally defined on the basis of task response). Correlation coefficients will be transformed using a Fisher r-to z transformation. Mean z-transformed values will then be computed across participants and ROI pairs, and then converted back to correlation coefficients., 30, 75 minutes post dose|Aim 1b. Proportion of Time Attending to Social Stimuli (Eye Tracking), The eye tracking task involves the participant looking at a series of images in which a person's face occupies Â½ the screen and a complex object occupies the other half of the screen that are presented for \~20 seconds each on a computer monitor. The participant is only told to look at the screen and sits approximately 18-24 inches in front of a computer monitor with built in cameras and lights to track eye movement. This is referred to as competitive attention task to social and nonsocial stimuli. Eye tracking will be assessed via a Tobii 1750 eye tracker or via mobile eye tracking, immediately after the fMRI scan, participants will participate in a 10 min lab-based eye tracking task in which a series of paired social and nonsocial stimuli are displayed for 10 seconds., pre dose and then 30, 60,120-240 minutes post dose	Plasma Oxytocin (OT) levels in aim 1b. and 2b., We will assay plasma oxytocin levels using standard radioimmuno assays to describe potential relationships between baseline levels, salivary oxytocin and fMRI activity. Total Volume of Blood = 7ml per time point (one 7ml lavender top tube)., pre dose and then 30, 120, 240 and 360 minutes post dose|Salivary Oxytocin (OT) levels for all aims., We plan to collect salivary at times that coincide with the administration of the fMRI task. This data will be used to describe potential relationships between baseline levels, salivary oxytocin and fMRI activity. Collection involves inserting a cotton swab in the subjects mouth and be asked to keep it there for up to 5 minute to ensure total saturation of the swab., pre dose and then 30, 60, 120-240 minutes post dose for aims 1b, 2b. predose, 25min and 95 min post dose for aims 1a, 2a.|SRS-Social Responsiveness Scale, Social symptom severity will be measured with the Social Responsiveness Scale (SRS)., at the scanner visit and eye-tracking visit|Pervasive Developmental Disorders Behavior Inventory-Screening Version (PDDBI-SV), Social symptom severity will also be assessed with the PDDBI-SV, at the scanner visit and eye-tracking visit|ABC-lethargy/social withdrawal subscale, Aberrant Behavior Checklist (ABC) lethargy/social withdrawal subscale, at the scanner visit and eye-tracking visit	Caregivers will complete the Hollingshead Two-Factor Index of Social Position (only if not done previously in trial), the Repetitive Behavior Scale (revised), and the other subscales of the Aberrant Behavior Checklist, to further characterize participants with regard to socioeconomic status, lower-order and higher-order repetitive behaviors, and other problem behaviors, respectively, at the scanner visit and eye-tracking visit	University of North Carolina, Chapel Hill	Duke University|Eunice Kennedy Shriver National Institute of Child Health and Human Development (NICHD)	ALL	CHILD, ADULT	33	OTHER	INTERVENTIONAL	Allocation: RANDOMIZED|Intervention Model: PARALLEL|Masking: TRIPLE (PARTICIPANT, CARE_PROVIDER, INVESTIGATOR)|Primary Purpose: OTHER	12-2622|U54HD079124-01	2014-09	2017-01	2017-01	2013-09-19		2017-04-25	The University of North Carolina at Chapel Hill, Chapel Hill, North Carolina, 27517, United States
	NCT02908126	Compare Efficacy of Oxytocin Administrations on Postpartum Uterine Contractility	Post Partum Haemorrhage	PHASE1	https://clinicaltrials.gov/study/NCT02908126		TERMINATED	This is a Phase I open-label, parallel-group clinical study in healthy term pregnant females undergoing a caesarean section. Two administrations of oxytocin will be tested, after which uterine contractility will be assessed.	NO	DRUG: Oxytocin	Uterine contractility: area under the curve (AUC), 3 hours			Oxytone Bioscience BV		FEMALE	ADULT	4	INDUSTRY	INTERVENTIONAL	Allocation: RANDOMIZED|Intervention Model: PARALLEL|Masking: NONE|Primary Purpose: PREVENTION	OXB-002	2018-04-03	2019-06-27	2019-06-27	2016-09-20		2019-11-22	Karolinska Institute, Danderyd hospital,Dept of Obstetrics and Gynecology, Stockholm, Sweden
	NCT05273632	Comparison Study of Oxytocin Versus Tranexamic Acid and Etamsylaye Versus Placebo(Saline)	Blood Loss, Surgical|Blood Loss, Postoperative	NA	https://clinicaltrials.gov/study/NCT05273632		COMPLETED	Comparison Study Between Oxytocin Versus Tranexamic Acid and Ethamsylate Versus Normal Saline as Pre-operative Administration.	NO	DRUG: Oxytocin	blood loss during and after cesarean delivery, Measuring of Hemoglobin level and Hematocrit level pre and post operatively., First 2 hours after C-Section	post operative bleeding, assessment of Hemoglobin level and Hematocrit level post operatively., first 24 hours after C-Section		Egymedicalpedia		FEMALE	ADULT	300	INDUSTRY	INTERVENTIONAL	Allocation: RANDOMIZED|Intervention Model: PARALLEL|Masking: SINGLE (PARTICIPANT)|Primary Purpose: TREATMENT	EL-SAYED EL-DESOUKY	2022-03-20	2022-09-15	2022-09-30	2022-03-10		2023-02-08	Sayed Galal Hospital, Alhusein Hospital, Alzahraa Hospital, Cairo, Egypt
	NCT02859571	Continuous Versus Intermittent Oxytocin for Induction of Labor: A Randomized Study	Intemittant, Continue, Oxytocin	PHASE2	https://clinicaltrials.gov/study/NCT02859571		UNKNOWN	This study evaluates continuous oxytocin versus intermittent oxytocin for induction of labor at term. Half of participants will be taken continuous oxytocin, while the other half will be taken intermittent oxytocin.	NO	DRUG: Oxytocin	induction-to-delivery time, intraoperative			Zeynep Kamil Maternity and Pediatric Research and Training Hospital		FEMALE	ADULT	200	OTHER	INTERVENTIONAL	Allocation: RANDOMIZED|Intervention Model: PARALLEL|Masking: NONE|Primary Purpose: TREATMENT	152	2016-08	2016-12	2017-01	2016-08-09		2016-12-08	Zeynep Kamil Maternity and Children's Training and Research Hospital, Department of Obstetrics and Gynecology, Istanbul, 34000, Turkey
	NCT05929339	Defining a PK and PD Model for Peripheral Analgesia After IV Oxytocin	Acute Pain|Chronic Pain|Healthy Volunteer	PHASE2	https://clinicaltrials.gov/study/NCT05929339		RECRUITING	The goal of this clinical trial is to learn about oxytocin ( a naturally occurring hormone made in the brain that transmits messages) and the effects it may have on thermal heat pain after intravenous administration. The main question it aims to define is the time course of change in pain score after a 5 minute heating of the skin administered at intervals during and following infusion of intravenous oxytocin in order to create a Pharmacokinetic and a Pharmacodynamic model for oxytocin-induced analgesia. Participants will be asked to rate thermal heat temperatures before, during and after the intravenous infusion of oxytocin.	NO	DRUG: Oxytocin	Pain during sustained heat, Verbal pain score measured at one minute intervals during the 5 minute heating of the skin at 180 minutes after the initiation of the oxytocin infusions (baseline). Pain intensity report will be recorded each minute during the heating of the skin to 45 - 47 degrees Celsius . Pain will be determined using a Verbal Pain scale 0-10. 0 is equivalent to NO PAIN and 10 is equivalent to THE WORST PAIN IMAGINABLE. Heating temperature will be determined according to pain rating during screening visit., 180 minutes after baseline			Wake Forest University Health Sciences	National Institute of Neurological Disorders and Stroke (NINDS)	ALL	ADULT, OLDER_ADULT	24	OTHER	INTERVENTIONAL	Allocation: NA|Intervention Model: SINGLE_GROUP|Masking: NONE|Primary Purpose: BASIC_SCIENCE	IRB00097699|1P01NS119159-01A1	2023-08-17	2024-12	2024-12	2023-07-03		2023-08-25	Wake Forest Baptist Health, Winston-Salem, North Carolina, 27157, United States
	NCT03742531	Does Induction Dosage in Latent Phase Affect Active Phase of Labor?	Oxytocin|Induction of Labor	PHASE2	https://clinicaltrials.gov/study/NCT03742531		COMPLETED	This study evaluates the need of oxytocin therapy in active phase of labor. there will be two groups treating with oxytocin in latent phase.One group will be treated with low dose oxytocin therapy and the other group will be treated with high dose oxytocin therapy. oxytocin treatment will be ceased at the beginning of the active phase of labor. the need of oxytocin treatment in active phase of labor will be compared between two groups.	NO	DRUG: oxytocin	need for oxytocin retreatment, need for oxytocin retreatment due to inadequate uterine contractions and labor arrest, an average of one year	length of active phase, duration of acive phase of labor, an average of one year|ratio of caesarean section, caesaraen section rate in total delivery, an average of one year|total oxytocin dose, total amount of oxytocin treatment in latent and active phase of labor, an average of one year|APGAR scores, neonatal 1 minute and 5-minute-APGAR scores, an average of one year		Zeynep Kamil Maternity and Pediatric Research and Training Hospital		FEMALE	ADULT	300	OTHER	INTERVENTIONAL	Allocation: RANDOMIZED|Intervention Model: PARALLEL|Masking: SINGLE (PARTICIPANT)|Primary Purpose: TREATMENT	50	2018-12-15	2019-06-15	2019-12-01	2018-11-15		2021-01-20	Zeynep Kamil Education and Research Hospital, Istanbul, Turkey
	NCT04109339	Effects of Oxytocin on Hemodynamics in Patients Undergoing Laparoscopic Myomectomy	Oxytocin|Hemodynamic Monitoring|Laparoscopic Surgery	NA	https://clinicaltrials.gov/study/NCT04109339		UNKNOWN	This project will study the effect of oxytocin on hemodynamics in patients undergoing laparoscopic myomectomy, and how to prevent and manage such hemodynamic changes effectively.It provides a reference for the rational use of oxytocin in clinical practice, which can not only effectively contract the uterus and reduce bleeding, but also reduce the influence on hemodynamics.	NO	DRUG: Oxytocin	Changes of traditional hemodynamic parameters after oxytocin use during laparoscopic hysteromyomectomia., Parameters including SBP, DBP, MAP (mmHg) were measured by a Mostcare hemodynamic monitor., "before induction", "before incision", "before oxytocin intramuscular injection", and "20 sec, 40 sec, 60 sec, 80 sec, 100 sec, 120 sec, 140 sec, 160 sec,180 sec after oxytocin intramuscular injection".|Changes of traditional hemodynamic parameters after oxytocin use during laparoscopic hysteromyomectomia., HR (beats/min) was measured by a Mostcare hemodynamic monitor., "before induction", "before incision", "before oxytocin intramuscular injection", and "20 sec, 40 sec, 60 sec, 80 sec, 100 sec, 120 sec, 140 sec, 160 sec,180 sec after oxytocin intramuscular injection".|Changes of volume management parameters after oxytocin use during laparoscopic hysteromyomectomia., SVV (%) was measured by a Mostcare hemodynamic monitor., "before induction", "before incision", "before oxytocin intramuscular injection", and "20 sec, 40 sec, 60 sec, 80 sec, 100 sec, 120 sec, 140 sec, 160 sec,180 sec after oxytocin intramuscular injection".|Changes of volume management parameters after oxytocin use during laparoscopic hysteromyomectomia., SVRI (dynes-sec/cm-5) was measured by a Mostcare hemodynamic monitor., "before induction", "before incision", "before oxytocin intramuscular injection", and "20 sec, 40 sec, 60 sec, 80 sec, 100 sec, 120 sec, 140 sec, 160 sec,180 sec after oxytocin intramuscular injection".|Changes of volume management parameters after oxytocin use during laparoscopic hysteromyomectomia., CI (l/min/m2) was measured by a Mostcare hemodynamic monitor., "before induction", "before incision", "before oxytocin intramuscular injection", and "20 sec, 40 sec, 60 sec, 80 sec, 100 sec, 120 sec, 140 sec, 160 sec,180 sec after oxytocin intramuscular injection".|Changes of volume management parameters after oxytocin use during laparoscopic hysteromyomectomia., CO (l/min) was measured by a Mostcare hemodynamic monitor., "before induction", "before incision", "before oxytocin intramuscular injection", and "20 sec, 40 sec, 60 sec, 80 sec, 100 sec, 120 sec, 140 sec, 160 sec,180 sec after oxytocin intramuscular injection".			Yangzhou University		FEMALE	ADULT, OLDER_ADULT	80	OTHER	INTERVENTIONAL	Allocation: RANDOMIZED|Intervention Model: PARALLEL|Masking: QUADRUPLE (PARTICIPANT, CARE_PROVIDER, INVESTIGATOR, OUTCOMES_ASSESSOR)|Primary Purpose: PREVENTION	20190501	2019-05-01	2019-12-31	2020-10-01	2019-09-30		2019-09-30	the Affiliated Hospital of Yangzhou University, Yangzhou, Jiangsu, 225012, China
	NCT01677364	Elective Induction vs Spontaneous Labour in Patients With Heart Disease	Heart; Disease,Complicating Pregnancy, Pre-existing	NA	https://clinicaltrials.gov/study/NCT01677364		COMPLETED	Fifty pregnant patients with acquired and congenital heart disease between 38-41 weeks were randomised into elective induction and spontaneous labour groups only after bishop score was equal to or more than 6.It was concluded that induction of labour with oxytocin is a relatively safe procedure in women with low risk heart disease with NYHA class I and II. It resulted in a similar caesarean delivery rate and was not associated with more maternal and neonatal complications.	NO	DRUG: Oxytocin	Duration of labour, at the time of delivery|Rate of caesarean section, mode of delivery and rate of caesarean section with indication, at the time of delivery|Number of patients with delivery during workday hours, at the time of delivery	number of patients with maternal complications, maternal complications include postpartum hemorrhage, infection, cardiac complications and number of maternal deaths, day 5|number of patients with adverse neonatal outcome, apgar score number of admissions to neonatal intensive care unit number of neonatal deaths, day 5		Postgraduate Institute of Medical Education and Research		FEMALE	ADULT	50	OTHER_GOV	INTERVENTIONAL	Allocation: RANDOMIZED|Intervention Model: SINGLE_GROUP|Masking: NONE|Primary Purpose: TREATMENT	7862/PG/2Trg/08	2009-07	2010-12	2010-12	2012-09-03		2012-09-03	Post Graduate Institute of Medical Education and Research, Chandigarh, 160012, India
	NCT04431193	Estimate Serum Oxytocin PD Range in the Periphery	Osteoarthritis, Knee	PHASE2	https://clinicaltrials.gov/study/NCT04431193		WITHDRAWN	The main purpose of this study is to define the maximum effect oxytocin (naturally occurring hormone that is made in the brain) has on pain from a 5 minute heat probe applied to the skin and to get an estimate for the relationship between the amount of pain relief at different amounts of oxytocin in the blood. This is a study of participants that will receive an intravenous (IV) infusion of oxytocin (naturally occurring hormone that is made in the brain) with blood samples taken thereafter in order to create a formula to describe the concentrations of oxytocin in the blood over time (pharmacokinetics). In this study healthy volunteers and people with knee arthritis so severe that there is a need for a joint replacement are recruited for a one day study. Each study participant will have 2 IV catheters placed (one in each arm). After placement of the IV catheters, 4 different levels of oxytocin will be given by IV infusion. Blood samples will be taken before the infusion begins and after each different level of the infusion. The blood will be drawn through the second IV catheter. The study team will also do some tests to get a rough idea of how oxytocin changes perceptions on the skin and how this relates to the amount of oxytocin in the blood at the same time. The study team will study a painful perception by placing a probe on the skin and heating it to 113 degrees Fahrenheit for 5 minutes. Each study participant will score any pain that is experienced on a 0 to 10 scale.	NO	DRUG: Oxytocin	Pharmacodynamics of heat pain after oxytocin, Pain will be measured using a verbal Pain Scale 0-10. 0 is equivalent to NO PAIN and 10 is equivalent to WORST PAIN IMAGINABLE., Baseline before any infusion 0 minutes|Pharmacodynamics of heat pain oxytocin 16 pg/ml, Pain will be measured using a verbal Pain Scale 0-10. 0 is equivalent to NO PAIN and 10 is equivalent to WORST PAIN IMAGINABLE., Before Oxytocin infusion 15 minutes after baseline|Pharmacodynamics of heat pain oxytocin 64 pg/ml, Pain will be measured using a verbal Pain Scale 0-10. 0 is equivalent to NO PAIN and 10 is equivalent to WORST PAIN IMAGINABLE., Before Oxytocin infusion 30 minutes after baseline|Pharmacodynamics of heat pain oxytocin 256 pg/ml, Pain will be measured using a verbal Pain Scale 0-10. 0 is equivalent to NO PAIN and 10 is equivalent to WORST PAIN IMAGINABLE., Before Oxytocin infusion 45 minutes after baseline|Pharmacodynamics of heat pain oxytocin 4pg/ml, Pain will be measured using a verbal Pain Scale 0-10. 0 is equivalent to NO PAIN and 10 is equivalent to WORST PAIN IMAGINABLE., After Oxytocin infusion 14 minutes after baseline|Pharmacodynamics of heat pain oxytocin 16 pg/ml, Pain will be measured using a verbal Pain Scale 0-10. 0 is equivalent to NO PAIN and 10 is equivalent to WORST PAIN IMAGINABLE., After Oxytocin infusion 29 minutes after baseline|Pharmacodynamics of heat pain oxytocin 64pg/ml, Pain will be measured using a verbal Pain Scale 0-10. 0 is equivalent to NO PAIN and 10 is equivalent to WORST PAIN IMAGINABLE., After Oxytocin infusion 44 minutes after baseline|Pharmacodynamics of heat pain oxytocin 256 pg/ml, Pain will be measured using a verbal Pain Scale 0-10. 0 is equivalent to NO PAIN and 10 is equivalent to WORST PAIN IMAGINABLE., After Oxytocin infusion 59 minutes after baseline	Pharmacokinetics of oxytocin in serum 4pg/ml, Blood will be sampled at the end of each infusion targeted to a set blood concentration of oxytocin. Serum will be separated, rapidly frozen, and later analyzed for oxytocin concentration. The accuracy of the pharmacokinetics will be assessed by difference between targeted and observed oxytocin concentrations., After Oxytocin infusion 15 minutes after baseline|Pharmacokinetics of oxytocin in serum 16 pg/ml, Blood will be sampled at the end of each infusion targeted to a set blood concentration of oxytocin. Serum will be separated, rapidly frozen, and later analyzed for oxytocin concentration. The accuracy of the pharmacokinetics will be assessed by difference between targeted and observed oxytocin concentrations., After Oxytocin infusion 30 minutes after baseline|Pharmacokinetics of oxytocin in serum 64pg/ml, Blood will be sampled at the end of each infusion targeted to a set blood concentration of oxytocin. Serum will be separated, rapidly frozen, and later analyzed for oxytocin concentration. The accuracy of the pharmacokinetics will be assessed by difference between targeted and observed oxytocin concentrations., After Oxytocin infusion 45 minutes after baseline|Pharmacokinetics of oxytocin in serum 256pg/ml, Blood will be sampled at the end of each infusion targeted to a set blood concentration of oxytocin. Serum will be separated, rapidly frozen, and later analyzed for oxytocin concentration. The accuracy of the pharmacokinetics will be assessed by difference between targeted and observed oxytocin concentrations., After Oxytocin infusion 60 minutes after baseline		Wake Forest University Health Sciences		ALL	ADULT, OLDER_ADULT	0	OTHER	INTERVENTIONAL	Allocation: NON_RANDOMIZED|Intervention Model: SEQUENTIAL|Masking: NONE|Primary Purpose: BASIC_SCIENCE	IRB00066130	2023-12	2025-01	2025-03	2020-06-16		2022-12-30	Wake Forest Baptist Health, Winston-Salem, North Carolina, 27157, United States
	NCT02205034	Evaluation of Tolerance, Suckling and Food Intake After Repeated Nasals Administrations of Oxytocin in PWS Infants	Prader Willi Syndrome	PHASE1|PHASE2	https://clinicaltrials.gov/study/NCT02205034	OTBB2	COMPLETED	The Prader-Willi syndrome (PWS) includes severe neonatal hypotonia with impaired suckling leading to failure to thrive in the most severe cases, subsequently followed by an early onset of morbid obesity with hyperphagia and deficit of satiety, combined with other endocrine dysfunction probably due to hypothalamic dysfunction. The pathophysiological mechanism of the occurrence of the 2 main nutritional phases of PWS is unknown. Swaab reported a deficit in the oxytocin (OT)-producing neurons of the paraventricular nucleus in the brain of these patients. In addition of its well-known anorexigenic effect, OT is involved in establishing and maintaining social codes. Moreover in a PWS mouse model generated from a MAGEL2 KO gene a single OT injection at 5 hr of life prevent the early death observed in 50 % of the new born mice by recovering normal suckling. Interestingly this effect is no longer observed if OT injection takes place later. Our hypothesis is that early administration of OT in babies with PWS may improve suckling and possibly infant-mother interactions. In our recent study (manuscript in preparation), we have shown that a single intranasal administration of OT is well tolerated. This escalating dose study is designed to evaluate the tolerance of repeated intranasal administration of OT in 3 steps (4IU every other day, 4 IU daily, 4IU twice daily) in babies younger than 5 months with PWS.	NO	DRUG: oxytocin	Occurence of adverse event, Occurrence of adverse event, description and quantification of their severity, imputability to repeated intranasal administration of OT (4IU every other day, 4 IU daily, 4IU twice daily) during the 7 days following the first administration., up to day 8 (Visit 8)	Efficacy, pathophysiological study, Preliminary study of efficacy on suckling and swallowing and quantity of milk intake/day infant-mother interactions before during and after feeding weight gain and growth Pathophysiological study of cerebral metabolism (fMRI bold) plasma levels of ghrelin and other peptides involved in feeding behaviour or energy metabolism, Up to day 8	Pharmacokinetic study, Pharmacokinetic study : measurement of circulating oxytocin levels before administration and every 48hrs., On day 2, 3, 4, 5, 6, 7, 8	University Hospital, Toulouse		ALL	CHILD	18	OTHER	INTERVENTIONAL	Allocation: NON_RANDOMIZED|Intervention Model: PARALLEL|Masking: NONE|Primary Purpose: TREATMENT	12 391 02|1239102	2013-05	2014-07	2014-07	2014-07-31		2021-07-27	Centre de rÃ©frence Prader-Willi, Hospital of infants, Toulouse, 31059, France
	NCT02098421	Foley Labor Induction Trial at Term and in PROM	Induction of Labor	PHASE1	https://clinicaltrials.gov/study/NCT02098421		COMPLETED	This study is considering current standard oxytocin dosing regimen in combination with Foley bulb for cervical ripening is associated with improved outcomes including greater percentage of women delivered within or less than 24 hours. The investigators will also assess other maternal and neonatal outcomes including risk of infection (i.e. chorioamnionitis), bleeding, uterine atony, cesarean delivery and use of regional analgesia. Participants will be randomly assigned to one of the 2 arms of the study: use of oxytocin or no oxytocin while the Foley bulb is in place. As part of standard of care for inductions, Foley bulbs will be placed for all participants. Study participants who are randomly assigned to the use of oxytocin will receive oxytocin at the time the Foley bulb is placed. Study participants randomly assigned to no oxytocin will receive the oxytocin once the Foley bulb is removed. After delivery, information will be collected from participant's chart on the outcome of pregnancy such as gestational age at delivery, type of delivery (vaginal or cesarean section), and baby's outcome (such as birth weight, APGAR scores, and any complications).	NO	DRUG: Oxytocin	induction time to delivery, The time from induction to delivery will be starting from the time the first induction agent is used on the patient until the official time of birth of the neonate., Time from induction to delivery, average 12-28 hours	Mode of delivery, The mode of delivery is ascertained from the delivery summary as either spontaneous vaginal delivery, cesarean delivery, vacuum assisted vaginal delivery, or forcep assisted vaginal delivery., average of 12-28 hours from induction until official time of birth|estimated blood loss, average of 12-28 hours from induction until official time of birth|uterine atony, uterine atony is assessed by both provider report and/or the use of uterotonics as indicated by the chart., average of 12-28 hours from induction until official time of birth|chorioamnionitis, Chorioamnionitis is ascertained from provider report as fever with either maternal/fetal tachycardia, fundal tenderness, or foul smelling fluid while the patient is in labor., average of 12-28 hours from induction until official time of birth|neonatal birthweight, average of 12-28 hours from induction until official time of birth		Icahn School of Medicine at Mount Sinai		FEMALE	ADULT, OLDER_ADULT	312	OTHER	INTERVENTIONAL	Allocation: RANDOMIZED|Intervention Model: PARALLEL|Masking: NONE|Primary Purpose: TREATMENT	GCO 13-1279	2014-11	2016-04-18	2016-04-18	2014-03-28		2017-06-12	Elmhurst Hospital Center, Elmhurst, New York, 11373, United States|Icahn School of Medicine at Mount Sinai, New York, New York, 10029, United States
	NCT04431206	Generate a Pharmacodynamic Model of Oxytocin for Peripheral Analgesic Effects	Osteoarthritis, Knee	PHASE2	https://clinicaltrials.gov/study/NCT04431206		RECRUITING	This is a study of participants that will receive an intravenous (IV) infusion of oxytocin (naturally occurring hormone that is made in the brain). In this study healthy volunteers and people with knee arthritis so severe that they may need joint replacement are recruited for a one day study. Each study participant will have an IV catheter placed. After placement of the IV catheter oxytocin will be given by IV infusion. Investigators will perform some tests to evaluate how oxytocin changes perceptions on the skin. Investigators will study a painful perception by placing a probe on the skin and heating it to 113 -117 degrees Fahrenheit (F) for 5 minutes. Each study participant will score any pain that is experienced on a 0 to 10 scale, and most people find that pain rises during the 5 minutes, but remains mild, usually around only 1 or 2 on the 0 to 10 scale. The 5 minute heating temperature will be determined according to the subjects pain rating during the screening visit. The main goal of the study is to determine the effect of oxytocin during and after a fixed rate intravenous infusion on reduction in pain to a sustained heat stimulus in order to generate a model for peripheral analgesia.	NO	DRUG: Oxytocin	Pharmacodynamics of heat pain after oxytocin, 3 Minutes prior to the Oxytocin infusion Pain at the end of 5 minutes of heating the skin to 45 - 47 degrees C will be determined using a Verbal Pain scale 0-10. 0 is equivalent to NO PAIN and 10 is equivalent to THE WORST PAIN IMAGINABLE. Heating temperature will be determined according to pain rating during screening visit., 3 minutes prior to Oxytocin infusion|Pharmacodynamics of heat pain after oxytocin, 12 Minutes after the Oxytocin infusion is initiated Pain at the end of 5 minutes of heating the skin to 45 - 47 degrees C will be determined using a Verbal Pain scale 0-10. 0 is equivalent to NO PAIN and 10 is equivalent to THE WORST PAIN IMAGINABLE. Heating temperature will be determined according to pain rating during screening visit., 12 minutes after the start of Oxytocin infusion|Pharmacodynamics of heat pain after oxytocin, 27 Minutes after the Oxytocin infusion is initiated Pain at the end of 5 minutes of heating the skin to 45 - 47 degrees C will be determined using a Verbal Pain scale 0-10. 0 is equivalent to NO PAIN and 10 is equivalent to THE WORST PAIN IMAGINABLE. Heating temperature will be determined according to pain rating during screening visit., 27 minutes after the start of Oxytocin infusion|Pharmacodynamics of heat pain after oxytocin, 42 Minutes after the Oxytocin infusion is initiated Pain at the end of 5 minutes of heating the skin to 45 - 47 degrees C will be determined using a Verbal Pain scale 0-10. 0 is equivalent to NO PAIN and 10 is equivalent to THE WORST PAIN IMAGINABLE. Heating temperature will be determined according to pain rating during screening visit., 42 minutes after the start of Oxytocin infusion|Pharmacodynamics of heat pain after oxytocin, 57 Minutes after the Oxytocin infusion is initiated Pain at the end of 5 minutes of heating the skin to 45 - 47 degrees C will be determined using a Verbal Pain scale 0-10. 0 is equivalent to NO PAIN and 10 is equivalent to THE WORST PAIN IMAGINABLE. Heating temperature will be determined according to pain rating during screening visit., 57 minutes after the start of Oxytocin infusion|Pharmacodynamics of heat pain after oxytocin, Simultaneously with the beginning of the Oxytocin infusion; Pain at the end of 5 minutes of heating the skin to 45 - 47 degrees C will be determined using a Verbal Pain scale 0-10. 0 is equivalent to NO PAIN and 10 is equivalent to THE WORST PAIN IMAGINABLE. Heating temperature will be determined according to pain rating during screening visit., Beginning of the Oxytocin infusion|Pharmacodynamics of heat pain after oxytocin, 15 minutes after the initiation of the Oxytocin infusion; Pain at the end of 5 minutes of heating the skin to 45 - 47 degrees C will be determined using a Verbal Pain scale 0-10. 0 is equivalent to NO PAIN and 10 is equivalent to THE WORST PAIN IMAGINABLE. Heating temperature will be determined according to pain rating during screening visit., 15 minutes after the start of Oxytocin infusion|Pharmacodynamics of heat pain after oxytocin, 30 minutes after the initiation of the Oxytocin infusion; Pain at the end of 5 minutes of heating the skin to 45 - 47 degrees C will be determined using a Verbal Pain scale 0-10. 0 is equivalent to NO PAIN and 10 is equivalent to THE WORST PAIN IMAGINABLE. Heating temperature will be determined according to pain rating during screening visit., 30 minutes after the start of Oxytocin infusion|Pharmacodynamics of heat pain after oxytocin, 45 minutes after the initiation of the Oxytocin infusion; Pain at the end of 5 minutes of heating the skin to 45 - 47 degrees C will be determined using a Verbal Pain scale 0-10. 0 is equivalent to NO PAIN and 10 is equivalent to THE WORST PAIN IMAGINABLE. Heating temperature will be determined according to pain rating during screening visit., 45 minutes after the start of Oxytocin infusion|Pharmacodynamics of heat pain after oxytocin, 60 minutes after the initiation of the Oxytocin infusion; Pain at the end of 5 minutes of heating the skin to 45 - 47 degrees C will be determined using a Verbal Pain scale 0-10. 0 is equivalent to NO PAIN and 10 is equivalent to THE WORST PAIN IMAGINABLE. Heating temperature will be determined according to pain rating during screening visit., 60 minutes after the start of Oxytocin infusion|Pharmacodynamics of heat pain after oxytocin, 2 minutes after initiation of Oxytocin infusion; Pain at the end of 5 minutes of heating the skin to 45 - 47 degrees C will be determined before, during and after infusions in order to create a PD model and validate the PK/PD model. Pain at the end of 5 minutes of heating the skin to 45 - 47 degrees C will be determined using a Verbal Pain scale 0-10. 0 is equivalent to NO PAIN and 10 is equivalent to THE WORST PAIN IMAGINABLE. Heating temperature will be determined according to pain rating during screening visit., 2 minutes after the beginning of the Oxytocin infusion|Pharmacodynamics of heat pain after oxytocin, 17 minutes after initiation of Oxytocin infusion; Pain at the end of 5 minutes of heating the skin to 45 - 47 degrees C will be determined before, during and after infusions in order to create a PD model and validate the PK/PD model. Pain at the end of 5 minutes of heating the skin to 45 degrees C will be determined using a Verbal Pain scale 0-10. 0 is equivalent to NO PAIN and 10 is equivalent to THE WORST PAIN IMAGINABLE. Heating temperature will be determined according to pain rating during screening visit., 17 minutes after the beginning of the Oxytocin infusion|Pharmacodynamics of heat pain after oxytocin, 32 minutes after initiation of Oxytocin infusion; Pain at the end of 5 minutes of heating the skin to 45 - 47 degrees C will be determined before, during and after infusions in order to create a PD model and validate the PK/PD model. Pain at the end of 5 minutes of heating the skin to 45 degrees C will be determined using a Verbal Pain scale 0-10. 0 is equivalent to NO PAIN and 10 is equivalent to THE WORST PAIN IMAGINABLE. Heating temperature will be determined according to pain rating during screening visit., 32 minutes after the beginning of the Oxytocin infusion|Pharmacodynamics of heat pain after oxytocin, 47 minutes after initiation of Oxytocin infusion; Pain at the end of 5 minutes of heating the skin to 45 - 47 degrees C will be determined before, during and after infusions in order to create a PD model and validate the PK/PD model. Pain at the end of 5 minutes of heating the skin to 45 degrees C will be determined using a Verbal Pain scale 0-10. 0 is equivalent to NO PAIN and 10 is equivalent to THE WORST PAIN IMAGINABLE. Heating temperature will be determined according to pain rating during screening visit., 47 minutes after the beginning of the Oxytocin infusion|Pharmacodynamics of heat pain after oxytocin, 62 minutes after initiation of Oxytocin infusion; Pain at the end of 5 minutes of heating the skin to 45 - 47 degrees C will be determined before, during and after infusions in order to create a PD model and validate the PK/PD model. Pain at the end of 5 minutes of heating the skin to 45 degrees C will be determined using a Verbal Pain scale 0-10. 0 is equivalent to NO PAIN and 10 is equivalent to THE WORST PAIN IMAGINABLE. Heating temperature will be determined according to pain rating during screening visit., 62 minutes after the beginning of the Oxytocin infusion|Pharmacodynamics of heat pain after oxytocin, 5 minutes after the beginning of the Oxytocin infusion; Pain at the end of 5 minutes of heating the skin to 45 - 47 degrees C will be determined before, during and after infusions in order to create a PD model and validate the PK/PD model. Pain at the end of 5 minutes of heating the skin to 45 degrees C will be determined using a Verbal Pain scale 0-10. 0 is equivalent to NO PAIN and 10 is equivalent to THE WORST PAIN IMAGINABLE. Heating temperature will be determined according to pain rating during screening visit., 5 minutes after the beginning of the Oxytocin infusion|Pharmacodynamics of heat pain after oxytocin, 20 minutes after the beginning of the Oxytocin infusion; Pain at the end of 5 minutes of heating the skin to 45 - 47 degrees C will be determined before, during and after infusions in order to create a PD model and validate the PK/PD model. Pain at the end of 5 minutes of heating the skin to 45 degrees C will be determined using a Verbal Pain scale 0-10. 0 is equivalent to NO PAIN and 10 is equivalent to THE WORST PAIN IMAGINABLE. Heating temperature will be determined according to pain rating during screening visit., 20 minutes after the beginning of the Oxytocin infusion|Pharmacodynamics of heat pain after oxytocin, 35 minutes after the beginning of the Oxytocin infusion; Pain at the end of 5 minutes of heating the skin to 45 - 47 degrees C will be determined before, during and after infusions in order to create a PD model and validate the PK/PD model. Pain at the end of 5 minutes of heating the skin to 45 degrees C will be determined using a Verbal Pain scale 0-10. 0 is equivalent to NO PAIN and 10 is equivalent to THE WORST PAIN IMAGINABLE. Heating temperature will be determined according to pain rating during screening visit., 35 minutes after the beginning of the Oxytocin infusion|Pharmacodynamics of heat pain after oxytocin, 50 minutes after the beginning of the Oxytocin infusion; Pain at the end of 5 minutes of heating the skin to 45 - 47 degrees C will be determined before, during and after infusions in order to create a PD model and validate the PK/PD model. Pain at the end of 5 minutes of heating the skin to 45 degrees C will be determined using a Verbal Pain scale 0-10. 0 is equivalent to NO PAIN and 10 is equivalent to THE WORST PAIN IMAGINABLE. Heating temperature will be determined according to pain rating during screening visit., 50 minutes after the beginning of the Oxytocin infusion|Pharmacodynamics of heat pain after oxytocin, 65 minutes after the beginning of the Oxytocin infusion; Pain at the end of 5 minutes of heating the skin to 45 - 47 degrees C will be determined before, during and after infusions in order to create a PD model and validate the PK/PD model. Pain at the end of 5 minutes of heating the skin to 45 degrees C will be determined using a Verbal Pain scale 0-10. 0 is equivalent to NO PAIN and 10 is equivalent to THE WORST PAIN IMAGINABLE. Heating temperature will be determined according to pain rating during screening visit., 65 minutes after the beginning of the Oxytocin infusion			Wake Forest University Health Sciences		ALL	ADULT, OLDER_ADULT	38	OTHER	INTERVENTIONAL	Allocation: NA|Intervention Model: SINGLE_GROUP|Masking: NONE|Primary Purpose: BASIC_SCIENCE	IRB00066136	2020-11-04	2024-02	2024-02	2020-06-16		2023-05-06	Wake Forest Baptist Health, Winston-Salem, North Carolina, 27157, United States
	NCT01587625	High Dose Versus Low Dose Oxytocin for Augmentation of Delayed Labour	Birth; Delayed	NA	https://clinicaltrials.gov/study/NCT01587625	OxyHighLow	COMPLETED	In a randomized control trial conducted in six study centers/labour wards in Sweden, consenting nulliparous women in active phase of labour and with a defined delayed labour progress will be randomized to receive a regimen of either high or low dose of oxytocin. Primary outcome is caesarean delivery rate. Secondary outcomes are: Apgar score, need of neonatal intensive care, hyper-stimulation of contractions, spontaneous vaginal birth rate, length of labour, postpartum haemorrhage, sphincter lacerations, experienced labour pain, epidural analgesia and the womenÂ´s childbirth experience one month postpartum (assessed with Childbirth Experience Questionnaire). Study results will contribute to establish good evidence-based routines regarding oxytocin treatment of delayed labour progress.	NO	DRUG: Oxytocin	Caesarean delivery rate, data from clinical records, At birth	Spontaneous vaginal birth rate, data from clinical records, At birth|Length of labour, data from clinical records, At birth|Hyper-stimulation of contractions, data from clinical records, At birth|Postpartum haemorrhage, data from clinical records, Two hours postpartum|Sphincter lacerations, data from clinical records, At birth|Epidural analgesia, data from clinical records, At birth|Experienced labour pain, VAS 0-100 mm where 100 is highest pain level, Two hours postpartum|Childbirth experience, Childbirth Experience Questionnaire (CEQ), 1 month postpartum|Apgar score, data from clinical records, Five minutes postpartum|Neonatal intensive care, data from clinical records, 1 month postpartum		GÃ¶teborg University	Vastra Gotaland Region	FEMALE	ADULT	1376	OTHER	INTERVENTIONAL	Allocation: RANDOMIZED|Intervention Model: PARALLEL|Masking: QUADRUPLE (PARTICIPANT, CARE_PROVIDER, INVESTIGATOR, OUTCOMES_ASSESSOR)|Primary Purpose: TREATMENT	Oxytocin high low dose	2013-08	2016-06-09	2016-10-08	2012-04-30		2019-03-04	Sahlgrenska University Hospital, GÃ¶teborg, 41685, Sweden|NU Hospital Group, TrollhÃ¤ttan, Sweden
	NCT03604874	High Dose Versus Low Dose Oxytocin for Augmentation of Delayed Labour in Obese Women	DELAYED LABOUR	PHASE4	https://clinicaltrials.gov/study/NCT03604874		COMPLETED	Obesity is one of the biggest public health problems of the 21st century as it increases the risk of many co-morbid medical conditions. Obesity in pregnancy places women at higher risk of obstetrical complications during pregnancy, delivery and puerperium. Obesity is a risk factor for cesarean delivery, failed induction of labor and labor dystocia, and prolonged labor curves especially among women with class III obesity.	NO	DRUG: Oxytocin	The mean duration from oxytocin augmentation initiation to delivery, the calculated time between oxytocin infusion till delivery, 12 hours			Assiut University		FEMALE	CHILD, ADULT, OLDER_ADULT	202	OTHER	INTERVENTIONAL	Allocation: RANDOMIZED|Intervention Model: PARALLEL|Masking: DOUBLE (PARTICIPANT, CARE_PROVIDER)|Primary Purpose: PREVENTION	OBOX	2018-09-01	2020-08-31	2021-10-19	2018-07-30		2022-05-09	Assiut Faculty of Medicine, Assiut, Egypt
	NCT01891201	Intrapartum Oxytocin Administration Affects Primitive Neonatal Reflexes	Bonding|Oxytocin|Breastfeeding|Newborn|Perinatal		https://clinicaltrials.gov/study/NCT01891201		COMPLETED	The aim of this study was to assess whether administration of oxytocin intrapartum (Oxt) has any effect on Neonatal Primitive Reflexes (RNP) and if dose dependent. The secondary objective is to assess the effects on exclusive breastfeeding at 3 months	NO	DRUG: Oxytocin	Expression of Neonatal Primitive Reflexes (RNP) are modified by administration of Oxytocin during delivery., Neonatal Primitive Reflexes studied were: 1) Endogenous: hand to mouth, extension / flexion of fingers, mouth open, tongue extrusion, arm circular motion, circular motion of the leg, flex foot / hand, 2) Antigravity: raise the head, 3) Motors: turn your head, nod, plantar pressure, Babinski, and 4) Rhythmic: suction, jaw movement and swallowing. An observer, blinded to the study group and the dose administered of Oxytocin, valued recordings, analyzing the state of consciousness at the beginning of the recording as Brazelton scale and form RNP dichotomous coding (achieved / not achieved)., 72 hours	Oxytocin intrapartum may have adverse influence on exclusive breastfeeding at 3 months., To assess the type of feeding (exclusive breastfeeding versus other) at different time points (discharge, one month and three months) a telephone call was conducted at 3 months old of the newborn., 6 months		Puerta de Hierro University Hospital		ALL	CHILD	98	OTHER	OBSERVATIONAL	Observational Model: |Time Perspective: p	PI10/00791	2011-03	2013-01	2013-06	2013-07-03		2013-07-03	Hospital Universitario Puerta de Hierro-Majadahonda, Madrid, 28220, Spain
	NCT01094028	Intraumbilical Vein Injection of Oxytocin in Routine Practice for Active Management of the Third Stage of Labor	Labor	PHASE3	https://clinicaltrials.gov/study/NCT01094028		COMPLETED	During the first hours that follow the birth of the baby (third and fourth stages of labor), complications are common and can threaten the mother's life. The most common complication is postpartum hemorrhage (PPH), which remains a leading cause of maternal mortality (25.0%) especially in developing countries .Three to five percent of deliveries are complicated by PPH and is 50 times more common in developing countries. Retained placenta is an another complication of third stage of labor. It complicates 0.1-2 % of deliveries . Without prompt treatment, women are at high risk of hemorrhage. At present, treatment is by manual removal of placenta, which needs an operating theatre, a surgeon, and an anaesthetist-facilities that are often unavailable to women in resource-poor settings. As a result, this condition has a case fatality rate of nearly 10% in rural communities. The length of the third stage of labor, and its subsequent complications depends on a combination of the length of time it takes for placental separation and the ability of the uterine muscle to contract. Principal management of the third stage of labor is aimed at reducing the time of delivery of placenta so minimising serious adverse effects, such as blood loss and retained placenta. Active management of the third stage of labor, which includes prophylactic injection of 10 units of oxytocin within two minutes of birth, early clamping of the umbilical cord and controlled cord traction (CCT), is recommended by WHO for PPH prevention . Umbilical vein oxytocin injection directs the treatment to the placental bed and uterine wall, resulting in an earlier uterine contraction and placental separation. However, very limited published literature is available, which evaluated the effect of umbilical vein oxytocin injection in routine practices for active management of the third stage of labor. The purpose of this investigation was to find out the beneficial effect of adding intraumbilical vein oxytocin in reducing the blood loss during third and fourth stages of labor, length of third stage of labor, and reduction in the incidence of manual removal of retained placenta.	NO	DRUG: Oxytocin	the amount of blood loss in third and fourth stages of labor, The end of the delivery to 2 hours after birth.	duration of the third stage, The duration of the third stage of labor was defined as the time difference (in minutes) between delivery of the infant and delivery of the placenta. The time interval was measured by the nurse attending the delivery and confirmed by the physician using a digital stop clock. The clock was started as soon as baby's body was totally delivered and stopped as soon as the placenta was completely expulsed.		Erzincan Military Hospital		FEMALE	CHILD, ADULT	412	OTHER	INTERVENTIONAL	Allocation: RANDOMIZED|Intervention Model: |Masking: QUADRUPLE (PARTICIPANT, CARE_PROVIDER, INVESTIGATOR, OUTCOMES_ASSESSOR)|Primary Purpose: PREVENTION	7	2009-12	2010-03	2010-03	2010-03-26		2010-03-26
	NCT02338089	Investigating the Effect of Pulsatile Administration of Oxytocin on the Desensitization of Human Myometrium In-vitro	Postpartum Hemorrhage	NA	https://clinicaltrials.gov/study/NCT02338089		COMPLETED	Postpartum hemorrhage (PPH) is a leading cause of maternal morbidity and mortality worldwide and is caused most commonly by poor uterine muscle (myometrium) tone after delivery. The first line agent used in the prevention and treatment of PPH is oxytocin. Women who require augmentation of labor with intravenous oxytocin because of inadequate labor progression have been shown to be at increased risk of PPH. Typically, for augmentation of labor, oxytocin is used as a continuous infusion, with no consensus on the initial dose, its increments or maximal limit. High concentration continuous oxytocin infusions are not without theirs risks, which include hyperstimulation, fetal distress, as well as uterine rupture. Studies have shown the clinical benefits of pulsatile oxytocin delivery for labor induction and augmentation with regards to requirement of less total oxytocin, similar uterine contractility and similar rates of caesarean delivery when used for labor induction and augmentation. However, the rate of PPH as a primary outcome measure has not been investigated. Therefore we currently do not know the effect of pulsatile oxytocin delivery on the rate of PPH. The investigators hypothesize that the effect of myometrial desensitization following pulsatile oxytocin exposure would be lower when compared to continuous oxytocin exposure. These results will help in establishing whether myometrial contractility and sensitivity to oxytocin can be better preserved by delivery of pulsatile oxytocin, rather than continuous oxytocin for labor induction and augmentation, and thereby result in less PPH.	NO	DRUG: Oxytocin	Motility Index, Motility index (MI) takes into account both the amplitude and frequency of the myometrial contraction. It is a calculated outcome, based on the formula: frequency/(10 x amplitude). The analysis is undertaken by attaching myometrial strips between an isometric force transducer and the base of an organ bath chamber., 8 hours	Amplitude of contraction, The maximum extent of uterine muscle contraction, measured in grams (g). The analysis is undertaken by attaching myometrial strips between an isometric force transducer and the base of an organ bath chamber., 8 hours|Frequency of contraction, The number of contractions in uterine muscle (myometrium) over 10 minutes, spontaneously and in response to an agonist. The analysis is undertaken by attaching myometrial strips between an isometric force transducer and the base of an organ bath chamber., 8 hours|Integrated area under response curve (AUC), 8 hours		Samuel Lunenfeld Research Institute, Mount Sinai Hospital		FEMALE	CHILD, ADULT	18	OTHER	INTERVENTIONAL	Allocation: NON_RANDOMIZED|Intervention Model: PARALLEL|Masking: NONE|Primary Purpose: TREATMENT	45091	2015-01	2015-06	2015-06	2015-01-14		2015-09-04	Mount Sinai Hospital, Toronto, Ontario, M5G1X5, Canada
	NCT01865669	In-vitro Myometrial Contractility After Oxytocin Pre-exposure in Women With Advanced Maternal Age and Morbid Obesity	Postpartum Hemorrhage	NA	https://clinicaltrials.gov/study/NCT01865669		COMPLETED	Women with advanced maternal age and morbid obesity, have a higher incidence of labor induction/ augmentation and cesarean section (CS), and are at a greater risk for postpartum hemorrhage (PPH). Oxytocin is the first line drug in the treatment of PPH, however, oxytocin receptor (OTR) desensitization has been recognized in the context of prolonged labors secondary to either endogenous or exogenous oxytocin exposure. It is unknown if oxytocin desensitization specifically affects contractility in women with advanced maternal age and morbid obesity when compared to younger or normal weight populations. Further it is not known if the higher incidence of PPH seen in these women is due to poor uterine contractility and/or poor response to oxytocin. The investigators hypothesize that women with advanced maternal age and morbid obesity will exhibit poor myometrial contractility as compared to women that are younger and of normal body habitus, in both oxytocin pre-treated and untreated myometrium.	NO	DRUG: Oxytocin	Motility index, 6-8 hours	Amplitude of contraction, 6-8 hours|Integrated area under response curve (AUC), 6-8 hours|Frequency of contraction, 6-8 hours		Samuel Lunenfeld Research Institute, Mount Sinai Hospital		FEMALE	CHILD, ADULT, OLDER_ADULT	44	OTHER	INTERVENTIONAL	Allocation: NON_RANDOMIZED|Intervention Model: PARALLEL|Masking: NONE|Primary Purpose: TREATMENT	45029	2013-05	2017-06-13	2017-06-13	2013-05-31		2018-02-06	Mount Sinai Hospital, Toronto, Ontario, M5G1X5, Canada
	NCT00540748	Is Oxytocin Given During Surgical Procedure for Abortion Before 12 Weeks of Pregnancy Useful?	Induced Abortion	NA	https://clinicaltrials.gov/study/NCT00540748	oxystudien	COMPLETED	This is a randomized, single-blind study using oxytocin 5U i.v. during surgical abortion in one arm of the study, and no medication in the other arm of the study. Comparison is done between the two groups measuring the following outcomes: pain, nausea and blood loss. The investigators' hypothesis is that there will be no significant differences between the two groups.	NO	DRUG: oxytocin	blood loss, pain, nausea, 2 years			Asker & Baerum Hospital		FEMALE	ADULT	400	OTHER	INTERVENTIONAL	Allocation: RANDOMIZED|Intervention Model: PARALLEL|Masking: SINGLE (PARTICIPANT)|Primary Purpose: TREATMENT	392-06154 1.2006.1683 (REK)|392-06154 1.2006.1683 (REK)	2007-10	2009-06	2009-12	2007-10-08		2010-04-16	Kvinneklinikken SABHF, Baerum, Rud, 1309, Norway
	NCT04946006	Maintenance Infusion of Oxytocin Following Elective Cesarean Deliveries	Postpartum Hemorrhage	NA	https://clinicaltrials.gov/study/NCT04946006		COMPLETED	This study is designed to determine the minimal effective oxytocin maintenance dose required during cesarean delivery to achieve the best effect. Oxytocin is a drug which is routinely used to help contract the uterus and keep it contracted after the delivery of the baby and placenta. The aim of oxytocin is to reduce the amount of blood that might be lost. In order to determine the minimal effective dose, the investigators will conduct a dose-finding study. The first patient will receive a set oxytocin infusion. If the uterus contracts well, this is considered satisfactory and the next patient will receive the same dose. If the uterus does not contract well, this is considered unsatisfactory and the next patient will receive a higher dose. The dose for the next patient will be determined based on the results of the uterine contraction of the previous patient. The investigators hypothesize that the ED90 of an oxytocin infusion rate to maintain a satisfactory uterine tone during a cesarean delivery in non-laboring women, would be lower than that found in previous studies without an initial bolus (less than 16 IU/h).	NO	DRUG: Oxytocin	Uterine tone upon discharge from the post anesthetic care unit (PACU): questionnaire, Uterine tone will be evaluated as satisfactory or unsatisfactory by the obstetrician throughout the surgery, starting at 5 minutes after the oxytocin infusion. It will also be measured at 10 minutes following the oxytocin infusion and every 10 minutes following that for the duration of the surgery. Unsatisfactory uterine tone at any time until discharge from the PACU will be considered a failure of the maintenance infusion., 2 hours	Calculated blood loss, Estimated blood loss will be calculated using the difference in hematocrit values prior to surgery and 24 hours post surgery, using the following formula: Calculated blood loss (mL) = EBV ((Pre-op Htc-Post-op Htc)/pre-op Htc) EBV (estimated blood volume) in ml: patient's weight in kg x 85., 24 hours|Incidence of post partum hemorrhage, Incidence of post partum hemorrhage defined as a calculated blood loss \>1L., 24 hours|Need for blood transfusion, Blood product administered., 24 hours|Episodes of bleeding postpartum, Number of episodes of bleeding postpartum up to 24 hours post delivery., 24 hours|Intraoperative requirement for additional uterotonic medication, A request made by the obstetrician performing the cesarean delivery for additional uterotonic medication, due to bleeding or poor uterine tone., 2 hours|Requirement for additional uterotonic medication in the PACU, Any uterotonic medication administered while the patient is in PACU, 2 hours|Requirement for additional uterotonic medication from discharge from the PACU until 24 hours postpartum., Any uterotonic medication administered after the patient is discharged from PACU until 24 hours postpartum., 24 hours|Postoperative uterine position in the PACU, Postoperative uterine position (below or above the umbilicus) as determined by the PACU nurse. This is measured every 15 minutes for the first hour and then hourly until discharge to the postpartum unit., 3 hours|Hypotension: systolic blood pressure less than 80% of baseline, Systolic blood pressure \< 80% of baseline, from drug administration until end of surgery, 2 hours|Hypertension: systolic blood pressure greater than 120% of baseline, Systolic blood pressure \> 120% of baseline, from drug administration until end of surgery, 2 hours|Tachycardia: heart rate greater than 130% of baseline, Heart rate \> 130% of baseline, from drug administration until end of surgery, 2 hours|Bradycardia: heart rate less than 70% of baseline, Heart rate \< 70% of baseline or a heart rate \< 50bpm, from drug administration until end of surgery, 2 hours|Presence of ventricular tachycardia: ECG, Presence of ventricular tachycardia as recorded by ECG, from drug administration until end of surgery, 2 hours|Presence of atrial fibrillation: ECG, Presence of atrial fibrillation as recorded by ECG, from drug administration until end of surgery, 2 hours|Presence of atrial flutter: ECG, Presence of atrial flutter as recorded by ECG, from drug administration until end of surgery, 2 hours|Presence of nausea: questionnaire, The presence of nausea and number of episodes, from drug administration until end of surgery, as reported by the patient, 2 hours|Presence of vomiting: questionnaire, The presence of vomiting and number of episodes, from drug administration until end of surgery, 2 hours|Presence of chest pain: questionnaire, Any presence of chest pain, from drug administration until end of surgery, as reported by the patient, 2 hours|Presence of shortness of breath: questionnaire, Any presence of shortness of breath, from drug administration until end of surgery, as reported by the patient, 2 hours|Presence of headache: questionnaire, Any presence of headache, from drug administration until end of surgery, as reported by the patient, 2 hours		Samuel Lunenfeld Research Institute, Mount Sinai Hospital		FEMALE	ADULT	40	OTHER	INTERVENTIONAL	Allocation: NON_RANDOMIZED|Intervention Model: PARALLEL|Masking: QUADRUPLE (PARTICIPANT, CARE_PROVIDER, INVESTIGATOR, OUTCOMES_ASSESSOR)|Primary Purpose: TREATMENT	45067	2021-07-26	2022-04-01	2022-04-02	2021-06-30		2022-06-07	Mount Sinai Hospital, Toronto, Ontario, M5G1X5, Canada
	NCT04307069	Management of Prelabor Rupture of the Membranes at Term	Fetal Infection|Chorioamnionitis|Endometritis|Cesarean Section Complications	NA	https://clinicaltrials.gov/study/NCT04307069		UNKNOWN	Prolonged rupture of membranes has been associated with increased risk of chorioamnionitis and endometritis. In this study the investigators will investigate whether an early intervention to augment labor with oxytocin is superior to expected management for spontaneous delivery (up to 24 hours).	NO	DRUG: Oxytocin	Maternal infectious morbidity, Maternal chorioamnionitis and/ or endometritis, Up to 48 hours postpartum	Length of latent and active phases of labor., According to vaginal examinations during labor, During Labor|Adverse maternal outcome, infectious (chorioamnionitis/endometritis), serious maternal morbidity and mortality (death, cardiac arrest, respiratory arrest, ICU admission), post-partum hemorrhage (PPH), obstetric anal sphincter injuries (OASIS)., Up to 48 hours postpartum|Adverse neonatal outcome, stillbirth, infectious disease (sepsis, meningitis, pneumonia), 5-minute Apgar score \< 7, umbilical artery pH \< 7.0, NICU admission, RDS, use of mechanical ventilation, NEC., Up to 48 hours postpartum		Rambam Health Care Campus		FEMALE	ADULT	524	OTHER	INTERVENTIONAL	Allocation: RANDOMIZED|Intervention Model: PARALLEL|Masking: NONE|Primary Purpose: TREATMENT	Rambam Health-Care Center	2020-05-01	2022-05-01	2023-05-01	2020-03-13		2020-03-31
	NCT02794779	Minimum Oxytocin Dose for Cesarean During Labor: Adaptative Clinical Trial	Cesarean Section During Labor	PHASE3	https://clinicaltrials.gov/study/NCT02794779	MODCL	UNKNOWN	Introduction: postpartum hemorrage is a leading cause of death after cesarean sections in Brazil. Oxytocin is the main drug for both prophylaxis and threatment of postpartum hemorrage because uterine atony is the most prevalent cause. Both excessive and too low oxytocin doses threaten the life of women. Objective: to determine the minimum effective dose of oxytocin for cesareans during labor. Method: adaptative clinical trial using a modified up and down method of two sequential groups: rule of three and continuous infusion. Allocation in rule of three or continuous infusion will be random and masked for patients and anesthesiologists. The minimum effective dose will be the effective dose for 90% of success (ED90 for preventing uterine atony).	NO	DRUG: Oxytocin	Oxytocin dose, Minumum oxytocin dose for preventing uterine atony in 90% of cesareans., 10 minutes			Brasilia University Hospital		FEMALE	ADULT, OLDER_ADULT	64	OTHER	INTERVENTIONAL	Allocation: RANDOMIZED|Intervention Model: PARALLEL|Masking: DOUBLE (PARTICIPANT, CARE_PROVIDER)|Primary Purpose: PREVENTION	anestesiatccthiago1416	2016-07	2017-12	2017-12	2016-06-09		2017-01-31	Hospital UniversitÃ¡rio de BrasÃ­lia, Brasilia, Distrito Federal, 70000000, Brazil
	NCT04158167	Neurobiological Effects of Oxytocin in Schizophrenia - Imaging Study	Schizophrenia	NA	https://clinicaltrials.gov/study/NCT04158167		COMPLETED	To investigate whether 24IU oxytocin can result in changes in functional brain connectivity in patients with schizophrenia and healthy individuals using functional magnetic resonance imaging (fMRI). The study will also examine the effect of oxytocin receptor gene polymorphism on the functional connectivity	NO	DRUG: oxytocin	fMRI changes with oxytocin, changes in functional brain connectivity, Upto 90 minutes after administration			National Institute of Mental Health and Neuro Sciences, India		MALE	ADULT	90	OTHER	INTERVENTIONAL	Allocation: NA|Intervention Model: SINGLE_GROUP|Masking: NONE|Primary Purpose: OTHER	807	2013-09-01	2018-12-30	2018-12-30	2019-11-08		2019-11-08	National Institute of Mental Health and Neurosciences, Bangalore, Karnataka, 560029, India
	NCT03140709	Non-Invasive, Highly Specific Detection of Oxytocin in Biological Fluids	Oxytocin|Pregnancy		https://clinicaltrials.gov/study/NCT03140709		COMPLETED	This study will aid in the development of a research instrument for rapid and highly sensitive detection of perinatal salivary oxytocin, by non-invasive means. There will be two study cohorts: Induction of labor cohort (20) and Cesarean delivery cohort (5) for a total of 25 participants.The standard clinical protocols for administering oxytocin to human subjects at Lucile Packard Children's Hospital will be followed. Oxytocin will be prescribed and dosed as per standard of care with no change due to study enrollment. The study will only involve sampling of saliva and blood. The general hypothesis to be tested is that 1) the sensor will accurately report the levels of oxytocin in saliva samples as compared with standard reference methods and 2) the sensor yields rapid (\<20 minutes) oxytocin results with minimal discomfort to subjects. Overall, this will allow to optimize the administration of oxytocin, and for a better understanding of the blood concentration and effects of oxytocin on mother and child.	NO	DRUG: Oxytocin	Quantification of salivary oxytocin assay levels, Test novel aptamer-based electrochemical assay for the detection and quantification of salivary oxytocin, 15 minutes after dose change	Quantification of blood oxytocin levels, Standard of care detection protocol for oxytocin blood levels to compare sensitivity and specificity of aptamer-based electrochemical assay, 15 minutes after dose change		Stanford University	Giner, Inc|Aptagen, LLC|Fraunhofer Center for Manufacturing Innovation|Rose Biotech, LLC	FEMALE	ADULT	28	OTHER	OBSERVATIONAL	Observational Model: |Time Perspective: p	36843	2016-05	2016-07	2016-07	2017-05-04		2017-05-04	Lucile Packard Children's Hospital, Palo Alto, California, 94305, United States
	NCT02722356	Outcomes After the Implementation of a New Oxytocin Protocol	Complications; Cesarean Section|Adverse Reaction to Oxytocin	NA	https://clinicaltrials.gov/study/NCT02722356		COMPLETED	The proposed study is a prospective, randomized, active control, open label study. One hundred sixty subjects undergoing elective cesarean section will be randomly assigned to one of two groups (n = 80 per group): the oxytocin protocol group or the standard practice group. The oxytocin protocol group will receive oxytocin boluses along with a regulated infusion according to a stepwise algorithm following delivery of the placenta. The standard practice group will receive oxytocin via a free flowing ("wide-open") infusion with a concentration of 30 IU per 500 mL of 0.9% normal saline following the delivery of the placenta. Primary outcomes include uterine tone (adequate or inadequate) as assessed by the surgeon, amount of time required to establish adequate uterine tone following the delivery of the infant, total dose of oxytocin required to establish adequate uterine tone, and total calculated blood loss based on pre-operative and post-operative hematocrit concentrations. Secondary outcomes include total estimated blood loss as agreed upon by the surgeon and the anesthesia provider, use of additional uterotonic drugs, mean arterial pressure, and incidence of oxytocin side effects (nausea, chest tightness/pain, and ST-segment changes).	NO	DRUG: Oxytocin	Change in uterine tone, Uterine tone deemed adequate or inadequate as assessed by the surgeon, 3, 6, and 9 minutes after first dose of oxytocin|Time to adequate uterine tone, Amount of time (minutes) required to establish adequate uterine tone following the delivery of the infant, From the delivery of the infant to the completion of the cesarean section|Oxytocin dose, Total dose of oxytocin required to establish adequate uterine tone, Duration of cesarean section|Total calculated blood loss, Total calculated blood loss based on pre-operative and post-operative hematocrit concentrations, 24 hours pre-op to 24 hours post-op	Total estimated blood loss, Total estimated blood loss as agreed upon by the surgeon and the anesthesia provider, Duration of cesarean section|Additional uterotonic drugs (in addition to oxytocin) required to establish adequate uterine tone: yes/no, Duration of cesarean section|Oxytocin side effects, incidence of oxytocin side effects (nausea, chest tightness/pain, and ST-segment changes), Duration of cesarean section		C.R.Darnall Army Medical Center		FEMALE	ADULT, OLDER_ADULT	64	FED	INTERVENTIONAL	Allocation: RANDOMIZED|Intervention Model: PARALLEL|Masking: NONE|Primary Purpose: TREATMENT	417969-1	2016-04	2017-02-28	2017-02-28	2016-03-30		2017-03-10
	NCT03344302	Oxytocin Administration During Cesarean Section	Postpartum Hemorrhage	PHASE4	https://clinicaltrials.gov/study/NCT03344302		COMPLETED	Cesarean delivery is defined as fetal birth through incisions in the abdominal wall and the uterine wall. This definition does not include removal of the fetus from the abdominal cavity in the case of uterine rupture or in the case of an abdominal pregnancy The guidelines of the Royal College of Obstetricians and Gynaecologists on caesarean section recommend a slow intravenous bolus dose of 5 IU of oxytocin after delivery of the infant. Intravenous oxytocin has a short half life (4-10 minutes); therefore the potential advantage of an oxytocin infusion at caesarean section is in maintaining uterine contractility throughout the surgical procedure and immediate postpartum period, when most primary haemorrhage occurs	NO	DRUG: Oxytocin	rate of blood loss, collection of the blood in the drape below the patient, 4 hours			Assiut University		FEMALE	ADULT	200	OTHER	INTERVENTIONAL	Allocation: RANDOMIZED|Intervention Model: PARALLEL|Masking: SINGLE (PARTICIPANT)|Primary Purpose: PREVENTION	OACS	2016-10	2017-08	2017-09	2017-11-17		2018-04-23	Assiut Faculty of Medicine, Assiut, Egypt
	NCT00200252	Oxytocin Administration in the Third Stage of Labour - A Study of Appropriate Route and Dose	Third Stage of Labour	PHASE4	https://clinicaltrials.gov/study/NCT00200252		COMPLETED	Mothers are given the medication oxytocin after birth to help the uterus (womb) contract and therefore reduce blood loss. In Canada, oxytocin is given either into the muscle of the thigh or into a vein. However, it is not known which route is better.This study will test which dose and route of oxytocin is best in reducing blood loss following vaginal delivery.	NO	DRUG: oxytocin	change in hematocrit	estimated blood loss|postpartum hemorrhage (estimated blood loss > 500cc)|severe postpartum hemorrhage (estimated blood loss > 1000cc)|incidence of hypotension|length of third stage of labour|need for blood transfusion|incidence of retained placenta|need for dilatation and curettage|need for hysterectomy|need for additional oxytocics after delivery|postpartum antibiotic use|maternal satisfaction|bleeding needing readmission		Memorial University of Newfoundland		FEMALE	ADULT, OLDER_ADULT	300	OTHER	INTERVENTIONAL	Allocation: RANDOMIZED|Intervention Model: SINGLE_GROUP|Masking: NONE|Primary Purpose: TREATMENT	HIC05.79	2005-09		2007-07	2005-09-20		2012-11-09	Women's Health Centre, Eastern Health, St. John's, Newfoundland and Labrador, A1B 3V6, Canada
	NCT02156661	Oxytocin and Emotion Processing	Healthy Males	PHASE1	https://clinicaltrials.gov/study/NCT02156661		COMPLETED	The purpose of this study is to determine whether oxytocin influences emotional processing and learning of emotional and social stimuli.	NO	DRUG: Oxytocin	Brain activity, fMRI, During emotion processing	Psychophysiological response, Skin conductance response, During stimuli presentation		University Hospital, Bonn		MALE	ADULT	97	OTHER	INTERVENTIONAL	Allocation: RANDOMIZED|Intervention Model: PARALLEL|Masking: QUADRUPLE (PARTICIPANT, CARE_PROVIDER, INVESTIGATOR, OUTCOMES_ASSESSOR)|Primary Purpose: TREATMENT	OXT-FC-14	2013-05	2014-06	2014-06	2014-06-05		2017-05-09
	NCT01606462	Oxytocin and Social Cognition	Healthy Male Volunteers	PHASE1	https://clinicaltrials.gov/study/NCT01606462		COMPLETED	The purpose of this study is to determine whether oxytocin influences memory of social stimuli and reaction to social stimuli. Furthermore the investigators explore the effect of oxytocin receptor (OXTR) polymorphism in terms of behavioral and neural responses to social stimuli.	NO	DRUG: Oxytocin	neural correlates of emotion perception and subsequent memory effects of aversive and neutral stimuli, MRI data are analyzed using SPM8 (Wellcome Trust Centre for Neuroimaging, London, UK). In the first level analysis the following conditions are modeled: 'neutral: subsequently remembered', 'neutral: subsequently forgotten', 'aversive: subsequently remembered', and 'aversive: subsequently forgotten'., two years	the effect of oxytocin receptor (OXTR) polymorphism in terms of behavioral and neural responses to social stimuli, behavioral social testing, fMRI analysis using SPM8, OXTR genotyping, two years|The oxytocin effect on social behavior e.g. personal space is questioned, behavioral testing e.g. personal space, two years		University Hospital, Bonn		MALE	ADULT	153	OTHER	INTERVENTIONAL	Allocation: RANDOMIZED|Intervention Model: PARALLEL|Masking: TRIPLE (PARTICIPANT, INVESTIGATOR, OUTCOMES_ASSESSOR)|Primary Purpose: BASIC_SCIENCE	OXT-071/10	2011-06	2013-06	2013-06	2012-05-25		2014-12-03	Department of Psychiatry, University of Bonn, Bonn, 53105, Germany
	NCT03957083	Oxytocin at Elective Cesarean Deliveries: A Dose-finding Study in Women With BMI â‰¥ 40kg/m2	Postpartum Hemorrhage|Obesity	NA	https://clinicaltrials.gov/study/NCT03957083		COMPLETED	Postpartum hemorrhage (PPH) due to uterine atony is a major cause of maternal morbidity and mortality. Uterotonic drugs are used to improve the muscle tone of the uterus after birth, and these are effective at reducing the incidence of PPH. Oxytocin is the most commonly used uterotonic drug to prevent and treat PPH. Large doses of this drug are asociated with adverse effects like low blood pressure, nausea, vomiting, abnormal heart rhythms and changes on ECG. Various international bodies recommend varying and high doses of oxytocin in elective cesarean sections. A study performed at Mount Sinai Hospital showed that a much smaller dose of oxytocin is required (ED95 being 0.35IU). However, most of the women included in this study were below a body mass index (BMI) of 40kg/m2. The investigators seek to find the best dose for patients with a BMI\>40kg/m2, as a higher dose may be needed in this population to contract the uterus adequately.	NO	DRUG: Oxytocin	Uterine tone 2 minutes: questionnaire, Uterine tone, defined as satisfactory or unsatisfactory by the obstetrician at 2 minutes after completion of the oxytocin injection., 2 minutes	Need for uterine massage: questionnaire, The obstetricians will be asked if there was any need for uterine massage beyond the initial 3 minute evaluation period following delivery., 20 minute|Intraoperative requirement for additional uterotonic medication, A request made by the obstetrician performing the cesarean delivery for additional uterotonic medication, due to bleeding or poor uterine tone., 1 hour|Calculated estimate of blood loss, Blood loss will be calculated through the difference in hematocrit values assessed prior to and at the end of 48 hours after the cesarean delivery, according to the following formula: Calculated blood loss = EBV ((Pre-op Htc-Post-op Htc)/pre-op Htc). EBV (estimated blood volume) in ml: patient's weight in kg x 85, 24 hours|Intravenous fluid administered during surgery, The total volume (ml) of fluid administered from entering the operating room to skin closure., 2 hours|Hypotension: systolic blood pressure less than 80% of baseline, Systolic blood pressure \< 80% of baseline, from drug administration until end of surgery, 2 hours|Tachycardia: heart rate greater than 130% of baseline, Heart rate \> 130% of baseline, from drug administration until end of surgery, 2 hours|Bradycardia: heart rate less than 70% of baseline, Heart rate \< 70% of baseline or a heart rate \< 50bpm, from drug administration until end of surgery, 2 hours|Presence of ventricular tachycardia: ECG, Presence of ventricular tachycardia as recorded by ECG, from drug administration until end of surgery, 2 hours|Presence of atrial fibrillation: ECG, Presence of atrial fibrillation as recorded by ECG, from drug administration until end of surgery, 2 hours|Presence of atrial flutter: ECG, Presence of atrial flutter as recorded by ECG, from drug administration until end of surgery, 2 hours|Presence of nausea: questionnaire, The presence of nausea and number of episodes, from drug administration until end of surgery, as reported by the patient, 2 hours|Presence of vomiting: questionnaire, The presence of vomiting and number of episodes, from drug administration until end of surgery, 2 hours|Presence of chest pain: questionnaire, Any presence of chest pain, from drug administration until end of surgery, as reported by the patient, 2 hours|Presence of shortness of breath: questionnaire, Any presence of shortness of breath, from drug administration until end of surgery, as reported by the patient, 2 hours|Presence of headache: questionnaire, Any presence of headache, from drug administration until end of surgery, as reported by the patient, 2 hours|Presence of flushing: questionnaire, Any presence of flushing, from drug administration until end of surgery, 2 hours		Samuel Lunenfeld Research Institute, Mount Sinai Hospital		FEMALE	ADULT	30	OTHER	INTERVENTIONAL	Allocation: RANDOMIZED|Intervention Model: PARALLEL|Masking: QUADRUPLE (PARTICIPANT, CARE_PROVIDER, INVESTIGATOR, OUTCOMES_ASSESSOR)|Primary Purpose: TREATMENT	44976	2019-06-26	2020-02-03	2020-02-04	2019-05-21		2020-02-06	Mount Sinai Hospital, Toronto, Ontario, M5G1X5, Canada
	NCT04025658	Oxytocin at Elective Cesarean Deliveries: A Dose-finding Study in Women With Twin Pregnancy	Postpartum Hemorrhage|Twin	NA	https://clinicaltrials.gov/study/NCT04025658		COMPLETED	Postpartum hemorrhage (PPH) due to uterine atony is a major cause of maternal morbidity and mortality. Uterotonic drugs are used to improve the muscle tone of the uterus after birth and these are effective at reducing the incidence of PPH. Large doses of this drug are associated with adverse effects like lower blood pressure, nausea, vomiting, abnormal heart rhythms and changes on ECG. Various international bodies recommend varying and high doses of oxytocin in elective cesarean sections. A study performed at Mount Sinai Hospital showed that a much smaller doses of oxytocin is required (ED95 being 0.35IU). Women who had twins were excluded from this study. It is known that women with a twin pregnancy have a higher risk of poor tone and postpartum hemorrhage. The investigators seek to find the best dose of oxytocin for the patients with a twin pregnancy. A higher dose may be needed to contract the uterus adequately.	NO	DRUG: Oxytocin	Uterine tone 2 minutes: questionnaire, Uterine tone, defined as satisfactory or unsatisfactory by the obstetrician at 2 minutes after completion of the oxytocin injection (3 minutes post delivery)., 3 minutes	Need for uterine massage: questionnaire, The obstetricians will be asked if there was any need for uterine massage beyond the initial 3 minute evaluation period following delivery., 20 minutes|Intraoperative requirement for additional uterotonic medication, A request made by the obstetrician performing the cesarean delivery for additional uterotonic medication, due to bleeding or poor uterine tone., 2 hours|Calculated estimate of blood loss, Blood loss will be calculated through the difference in hematocrit values assessed prior to and at the end of 48 hours after the cesarean delivery, according to the following formula: Calculated blood loss = EBV ((Pre-op Htc-Post-op Htc)/pre-op Htc). EBV (estimated blood volume) in ml: patient's weight in kg x 85, 24 hours|Intravenous fluid administered during surgery, The total volume (ml) of fluid administered from entering the operating room to skin closure., 2 hours|Hypotension: systolic blood pressure less than 80% of baseline, Systolic blood pressure \< 80% of baseline, from drug administration until end of surgery, 2 hours|Tachycardia: heart rate greater than 130% of baseline, Heart rate \> 130% of baseline, from drug administration until end of surgery, 2 hours|Bradycardia: heart rate less than 70% of baseline, Heart rate \< 70% of baseline or a heart rate \< 50bpm, from drug administration until end of surgery, 2 hours|Presence of ventricular tachycardia: ECG, Presence of ventricular tachycardia as recorded by ECG, from drug administration until end of surgery, 2 hours|Presence of atrial fibrillation: ECG, Presence of atrial fibrillation as recorded by ECG, from drug administration until end of surgery, 2 hours|Presence of atrial flutter: ECG, Presence of atrial flutter as recorded by ECG, from drug administration until end of surgery, 2 hours|Presence of nausea: questionnaire, The presence of nausea and number of episodes, from drug administration until end of surgery, as reported by the patient, 2 hours|Presence of vomiting: questionnaire, The presence of vomiting and number of episodes, from drug administration until end of surgery, 2 hours|Presence of chest pain: questionnaire, Any presence of chest pain, from drug administration until end of surgery, as reported by the patient, 2 hours|Presence of shortness of breath: questionnaire, Any presence of shortness of breath, from drug administration until end of surgery, as reported by the patient, 2 hours|Presence of headache: questionnaire, Any presence of headache, from drug administration until end of surgery, as reported by the patient, 2 hours|Presence of flushing: questionnaire, Any presence of flushing, from drug administration until end of surgery, 2 hours		Samuel Lunenfeld Research Institute, Mount Sinai Hospital		FEMALE	ADULT	30	OTHER	INTERVENTIONAL	Allocation: RANDOMIZED|Intervention Model: PARALLEL|Masking: QUADRUPLE (PARTICIPANT, CARE_PROVIDER, INVESTIGATOR, OUTCOMES_ASSESSOR)|Primary Purpose: TREATMENT	45004	2019-08-06	2021-09-07	2021-09-08	2019-07-19		2022-01-28	Mount Sinai Hospital, Toronto, Ontario, M5G1X5, Canada
	NCT03140488	Oxytocin Dosage to Decrease Induction Duration	Obesity|Labor, Induced|Oxytocin	PHASE4	https://clinicaltrials.gov/study/NCT03140488	OPS	COMPLETED	This is a randomized controlled trial in which women are allocated either 'high dose' or 'low dose' oxytocin infusions for induction of labour. The randomization is stratified by maternal body mass index.	YES	DRUG: Oxytocin	Length of Time to Delivery, Number of minutes from induction of labor with oxytocin infusion to delivery of infant, no maximum amount of time specified., Start of induction to Delivery	Maximum Oxytocin Infusion Rate, rate measured in milliunits/minute during induction of labour, no time limit applied., Start of induction to Delivery|Number of Participants With Terbutaline Use, If terbutaline was injected during labor to decrease number or strength of contraction, Start of induction to Delivery|Rate of Cesarean Delivery, total number of patients who undergo cesarean delivery, Start of induction to Delivery|Rate of Cesarean Delivery for Labor Arrest, Number of patients who undergo cesarean delivery due to labor arrest/ failed induction, Start of induction to Delivery|Maternal Blood Loss, Blood loss in milliliters, At delivery|Number of Neonates With Apgar Score <7, 5 minute Apgar Score \<7 \*Apgar is an acronym for which each criterion is given a minimum of 0 and maximum of 2 points: Appearance (skin color), Pulse (heart rate), Grimace (reflex irritability), Activity (muscle tone), Respiration, 5 minutes after birth		University of Arizona		FEMALE	ADULT, OLDER_ADULT	140	OTHER	INTERVENTIONAL	Allocation: RANDOMIZED|Intervention Model: PARALLEL|Masking: QUADRUPLE (PARTICIPANT, CARE_PROVIDER, INVESTIGATOR, OUTCOMES_ASSESSOR)|Primary Purpose: OTHER	1702231223	2017-06-05	2018-10-12	2019-09-05	2017-05-04	2022-04-01	2022-12-20	Banner University Medical Center Tucson, Tucson, Arizona, 85724, United States	Study Protocol and Statistical Analysis Plan
	NCT03361124	Oxytocin Dosing at Planned Cesarean Section and Anemia	Blood Loss Anemia|Uterine Atony With Hemorrhage	PHASE4	https://clinicaltrials.gov/study/NCT03361124		WITHDRAWN	Patient's with planned cesarean sections will be randomized to receive either standard 20 mU in 1L as a bolus following delivery of the placenta or 20 mu in 1L following delivery of the placenta plus an additional 20 mU in 1L over 8 hours.	NO	DRUG: Oxytocin	Blood loss in postpartum period defined by grams/hour, Measure pads used post-partum, 3-4 days after delivery	Change in Hemoglobin, Pre-op hemoglobin and post-op hemoglobin, 24 hours|Change in Hematocrit, Pre-op hematocrit and post-op hematocrit, 24 hours|Length of hospital stay, Start of surgery to discharge (hours), 3-4 days after delivery|Need for additional uterotonics, Use of uterotonics, 24 hours after delivery|Continuation of breastfeeding, Is patient breastfeeding at 6 week post-partum visit, 6 weeks|Quantity of narcotic pain medications, Number of narcotic tablets used from time of surgery to discharge, 3-4 days after delivery|Attendance at post-partum visit, Did patient attend post-partum visit?, 6 weeks|Post-partum complications, Did patient have surgical wound infection, endometritis?, 6 weeks|Need for blood transfusion, Did the patient require blood transfusion?, 3-4 days after delivery|Edinburgh post-partum depression scale >10, Did the patient score greater than 10 points on Edinburgh post-partum depression scale?, 6 weeks		Milton S. Hershey Medical Center		FEMALE	ADULT, OLDER_ADULT	0	OTHER	INTERVENTIONAL	Allocation: RANDOMIZED|Intervention Model: PARALLEL|Masking: DOUBLE (PARTICIPANT, INVESTIGATOR)|Primary Purpose: PREVENTION	6502	2019-03-01	2020-03-01	2020-03-01	2017-12-04		2019-02-21
	NCT00360048	Oxytocin Effects on Cytokines and Endocrine Parameters After LPS Induced Systemic Inflammatory Effects in Healthy Volunteers	Sepsis		https://clinicaltrials.gov/study/NCT00360048		COMPLETED	The aim of this study is to determine if oxytocin administration is able to blunt LPS induced increase of cytokines (TNF-Î±) and if there is a change in the endocrine response after lipopolysaccharide administration in humans.	NO	DRUG: oxytocin	TNF-alpha, six hours	ACTH, cortisol, procalcitonin, IL-1ra, IL-4, IL-6, MIP-1alpha, MIP-1 beta, MCP-1, IP-10, VEGF, body temperature, BNP, Ghrelin,, six hours		Medical University of Vienna		MALE	ADULT, OLDER_ADULT	10	OTHER	OBSERVATIONAL	Observational Model: |Time Perspective: p	2006-000246-39|EK-Nr.: 014/2006	2006-08			2006-08-03		2007-12-11	Medical University of Vienna, Vienna, 1090, Austria
	NCT03937401	Oxytocin in MRI-HIFU	Fibroid|Adenomyosis	PHASE4	https://clinicaltrials.gov/study/NCT03937401		UNKNOWN	Capability of oxytocin in improving the efficacy of MRI-HIFU is studied. Patients undergoing MRI-HIFU treatment are given oxytocin during treatment and the efficacy of the treatment will be analysed by patient reported symptom questionnaires and imaging data.	NO	DRUG: Oxytocin	NPV, non perfused volume (percentage of fibroid destroyed), up to one year|duration of MRI-HIFU, duration of MRI-HIFU treatment, up to one year|UFS-Qol, Uterine fibroid symptom severity and quality of life (patient quality of life questionnaire), 12 months after HIFU treatment			Turku University Hospital		FEMALE	ADULT	100	OTHER_GOV	INTERVENTIONAL	Allocation: NA|Intervention Model: SINGLE_GROUP|Masking: NONE|Primary Purpose: TREATMENT	T366/2017	2019-02-01	2019-12-30	2021-01-01	2019-05-03		2019-05-03	Turku University Hospital, Turku, 20521, Finland
	NCT02052258	Oxytocin in Opiate Dependence: A Pilot Study of the Effects of Intranasal Oxytocin on Emotional Processes and Stress Responses in Patients With Opiate Dependence	Opiate Dependence	PHASE1	https://clinicaltrials.gov/study/NCT02052258		UNKNOWN	Opiate dependence is a serious problem, and oxytocin has many properties which make it attractive as a treatment for this type of substance dependence. This experiment will test the effects of oxytocin on a variety of brain-based processes in patients with opiate dependence. The investigators hypothesize that intranasal oxytocin in these conditions will enhance emotional processing and will have beneficial effects on stress responses in opiate-dependent patients.	NO	DRUG: Oxytocin	Cold Pressor Task, The Cold Pressure task involves placing a hand or forearm in cold water, a stimulus that produces a slowly mounting pain of mild to moderate intensity and is terminated by voluntary withdrawal of the limb. The cold pressor task has been used in many studies of pain, autonomic reactivity, and hormonal stress responses., up to 5 minutes			MacDonald, Kai, M.D.		MALE	ADULT, OLDER_ADULT		INDIV	INTERVENTIONAL	Allocation: |Intervention Model: |Masking: |Primary Purpose:	120283	2013-01	2015-12		2014-02-03		2014-09-15	UCSD Medical Center, San Diego, California, 92103, United States
	NCT05333731	Oxytocin Induction in Full Term Pregnant Women With Cesarean Section of Prelabor Rupture of Membranes	Failed Trial of Labor, Unspecified, With Delivery|Failed VBAC (Vaginal Birth After Caesarean)|Prelabor Rupture of Membranes|Failed Induction (of Labor) by Oxytocin		https://clinicaltrials.gov/study/NCT05333731		RECRUITING	This study is a multi-center, prospective, observational clinical trial study. 528 full-term pregnant women will be enrolled as subjects, and the ratio of eligible subjects in the two groups is 1:1. In the cesarean section group, full term pregnant women with prelabor rupture of membrane (PROM) who are willing to try the trial of labor after cesarean (TOLAC) and in accordance with the criteria according to the 2016 China vaginal birth after cesarean (VBAC) clinical management guidelines will be enrolled and recorded by our homemade registration form of TOLAC. In the non-cesarean section group, pregnant women after 37 weeks of gestation with PROM but without vaginal labor contraindications will be enrolled. Whether in the cesarean section group or non-cesarean section group, if spontaneous labor does not occur, and they all will be induced by oxytocin. After 24 hours, their final delivery mode will be recorded. In the following 42 days postpartum, their complications and the neonatal outcome will be followed up.	NO	DRUG: Oxytocin	Vignial birth rate, After the treatment of oxytocin induction for up tp 24 hours, the mode of delivery will be konwn and recorded., 24 hours			The First Affiliated Hospital with Nanjing Medical University		FEMALE	ADULT	528	OTHER	OBSERVATIONAL	Observational Model: |Time Perspective: p	JPPTOLAC-02	2022-03-30	2024-12-30	2025-06-30	2022-04-19		2022-04-19	First Affiliated Hospital of Nanjing Medical University, Nanjing, Jiangsu, China
	NCT02485444	Oxytocin Infusion vs. Spontaneous Follow-up for Third-stage of Labor After Second-trimester Abortion	Abortion, Induced|Labor Stage, Third/Drug Effects|Pregnancy Trimester, Second|Oxytocin/Administration & Dosage	PHASE4	https://clinicaltrials.gov/study/NCT02485444		COMPLETED	This study compares oxytocin infusion to spontaneous follow-up for third-stage of labor at induced mid-trimester abortions. Patients will be randomized to oxytocin infusion or observation with no pharmacologic intervention. Primary outcome of the study is complete abortion rate within two hours of fetal delivery.	NO	DRUG: Oxytocin	Complete abortion rate, expulsion of placenta completely without an instrumental assistance within two hours after delivery of fetus, within 5 minute after placenta delivered	Blood loss estimated by gravimetric method, blood loss will be estimated by gravimetric method, within 10 minutes after delivery of placenta|Transfusion rate, number of packed red cell units transfused, Within 7 days of hospitalization|Change in hemoglobin measured by difference in hemoglobin before and 24-hour after abortion, Difference in hemoglobin before and 24-hour after abortion, 24 hours after delivery of placenta|Placenta delivery time measured by time elapsed until the delivery of the placenta from the delivery of foetus, The time elapsed until the delivery of the placenta from the delivery of foetus, 5 minute after delivery of placenta		Ataturk University		FEMALE	CHILD, ADULT	160	OTHER	INTERVENTIONAL	Allocation: RANDOMIZED|Intervention Model: PARALLEL|Masking: NONE|Primary Purpose: TREATMENT	2015-80	2015-06-08	2016-05-31	2016-06-10	2015-06-30		2023-02-28	AtatÃ¼rk Ãœniversitesi AraÅŸtÄ±rma Hastanesi, Erzurum, 25240, Turkey
	NCT05290129	Oxytocin Maintenance Infusion in Labouring Women Undergoing Cesarean Delivery: an Up-down Sequential Allocation Study	Postpartum Hemorrhage	NA	https://clinicaltrials.gov/study/NCT05290129		RECRUITING	This study is designed to determine the minimal effective oxytocin maintenance infusion required in labouring women undergoing cesarean delivery to achieve the best effect. Oxytocin is a drug that is routinely used to help the uterus to contract and keep it contracted after delivery. Consequently, it will help to reduce blood loss after delivery. In order to determine the minimal effective dose, the investigators will conduct a dose-finding study. The first patient will receive a set oxytocin infusion. The next patient's infusion dose of oxytocin, will either increase or decrease, depending on how the previous patient responds in terms of uterine tone. If the response is satisfactory with the infusion dose used, the next patient will either receive the same infusion dose or it will be decreased depending on a probability of 1:9. If the response is not satisfactory, then the infusion dose will increase for the next patient. The dose for each patient will be determined based on the results of the uterine contraction of the previous patient. The investigators hypothesize that the ED90 of the oxytocin infusion rate to maintain adequate uterine tone in labouring women with induced or augmented labour undergoing cesarean delivery, following an initial effective bolus dose, would be lower than 0.74 IU/min (44 IU/h), which was found as the ED90 in a previous study, without an initial bolus dose prior to the infusion.	NO	DRUG: Oxytocin	Uterine tone up to discharge from the post anesthetic care unit (PACU): questionnaire, Uterine tone will be evaluated as satisfactory or unsatisfactory by the obstetrician throughout the surgery, starting at 5 minutes after the oxytocin infusion. It will also be measured at 10 minutes following the oxytocin infusion and every 10 minutes following that for the duration of the surgery. Unsatisfactory uterine tone at any time until discharge from the PACU will be considered a failure of the maintenance infusion., 2 hours	Calculated blood loss, Estimated blood loss will be calculated using the difference in hematocrit values prior to surgery and 24 hours post surgery, using the following formula: Calculated blood loss (mL) = EBV ((Pre-op Htc-Post-op Htc)/pre-op Htc) EBV (estimated blood volume) in ml: patient's weight in kg x 85., 24 hours|Need for blood transfusion, Blood product administered., 24 hours|Episodes of bleeding postpartum, Number of episodes of bleeding postpartum up to 24 hours post delivery., 24 hours|Intraoperative requirement for additional uterotonic medication, A request made by the obstetrician performing the cesarean delivery for additional uterotonic medication, due to bleeding or poor uterine tone., 1 hour|Requirement for additional uterotonic medication in the PACU, Any uterotonic medication administered while the patient is in PACU, 2 hours|Requirement for additional uterotonic medication from discharge from the PACU until 24 hours postpartum., Any uterotonic medication administered after the patient is discharged from PACU until 24 hours postpartum., 24 hours|Hypotension: systolic blood pressure less than 80% of baseline, Systolic blood pressure \< 80% of baseline, from drug administration until end of surgery, 2 hours|Hypertension: systolic blood pressure greater than 120% of baseline, Systolic blood pressure \> 120% of baseline, from drug administration until end of surgery, 2 hours|Tachycardia: heart rate greater than 130% of baseline, Heart rate \> 130% of baseline, from drug administration until end of surgery, 2 hours|Bradycardia: heart rate less than 70% of baseline, Heart rate \< 70% of baseline or a heart rate \< 50bpm, from drug administration until end of surgery, 2 hours|Presence of ventricular tachycardia: ECG, Presence of ventricular tachycardia as recorded by ECG, from drug administration until end of surgery, 2 hours|Presence of atrial fibrillation: ECG, Presence of atrial fibrillation as recorded by ECG, from drug administration until end of surgery, 2 hours|Presence of atrial flutter: ECG, Presence of atrial flutter as recorded by ECG, from drug administration until end of surgery, 2 hours|Presence of nausea: questionnaire, The presence of nausea and number of episodes, from drug administration until end of surgery, as reported by the patient, 2 hours|Presence of vomiting: questionnaire, The presence of vomiting and number of episodes, from drug administration until end of surgery, 2 hours|Presence of chest pain: questionnaire, Any presence of chest pain, from drug administration until end of surgery, as reported by the patient, 2 hours|Presence of shortness of breath: questionnaire, Any presence of shortness of breath, from drug administration until end of surgery, as reported by the patient, 2 hours|Presence of headache: questionnaire, Any presence of headache, from drug administration until end of surgery, as reported by the patient, 2 hours		Samuel Lunenfeld Research Institute, Mount Sinai Hospital		FEMALE	ADULT	30	OTHER	INTERVENTIONAL	Allocation: NON_RANDOMIZED|Intervention Model: PARALLEL|Masking: QUADRUPLE (PARTICIPANT, CARE_PROVIDER, INVESTIGATOR, OUTCOMES_ASSESSOR)|Primary Purpose: TREATMENT	44979	2022-08-17	2023-12	2023-12	2022-03-22		2023-08-18	Mount Sinai Hospital, Toronto, Ontario, M5G1X5, Canada
	NCT01607970	Oxytocin Modulation of Startle Reactivity to Social Stimuli and Moral Decision Making	Healthy Male Volunteers	PHASE1	https://clinicaltrials.gov/study/NCT01607970		COMPLETED	The purpose of this study is to determine whether oxytocin affects the modulation of startle reactivity by aversive social stimuli and to investigate the oxytocin effect on moral judgements. Furthermore the investigators explore the effects of oxytocin receptor (OXTR) polymorphisms on behavioral responses to social stimuli.	NO	DRUG: Oxytocin	baseline startle magnitude and affective modulation of the startle magnitude after oxytocin and placebo administration, The experimental tasks started 45 min after intranasal OXT/PLC administration. The STARTLE-paradigm features 20 negative (mostly threatening), 20 neutral, and 20 positive pictures, presented for 5 s each. The startle stimulus consists of a single 50-ms burst of white noise (100 dB) with nearly instantaneous rise and was delivered binaurally via headphones during 60% of the pictures (i.e. 12 from each category) at 2 - 4 s after picture onset. We examined the baseline startle magnitude as well as the affective modulation of the startle magnitude., 24 Months	moral decision making after oxytocin and placebo administration, The experimental tasks started 45 min after OXT/PLC administration. The moral dilemmas performed in the present study were identical to those published previously by Greene et al.(2001)., 24 months|oxytocin receptor (OXTR) polymorphism and correlation with social behavior, OXTR genotyping, social behavior testing, 24 months		University Hospital, Bonn		MALE	ADULT	80	OTHER	INTERVENTIONAL	Allocation: RANDOMIZED|Intervention Model: PARALLEL|Masking: TRIPLE (PARTICIPANT, INVESTIGATOR, OUTCOMES_ASSESSOR)|Primary Purpose: BASIC_SCIENCE	OXT-168/11	2011-08	2012-05	2012-05	2012-05-30		2012-05-30	Department of Psychiatry, University of Bonn, Bonn, 53105, Germany
	NCT04427540	Oxytocin Pharmacokinetics After Intramuscular Injection	Osteoarthritis, Knee	PHASE2	https://clinicaltrials.gov/study/NCT04427540		WITHDRAWN	In this study people with knee arthritis so severe that a joint replacement is needed are recruited for a one day study. Study participants will have an intravenous catheter (IV) inserted in the forearm. A single intramuscular (IM) injection of oxytocin (PitocinÂ®), 17 micrograms will be administered and blood samples will be taken several times over the next 120 minutes. The amount of oxytocin will be measured in the blood samples. The main purpose of this study is to sample the blood, before and after the administration of oxytocin and calculate the pharmacokinetics (amount of oxytocin in the blood over time) of oxytocin.	NO	DRUG: Oxytocin	Oxytocin concentration in serum, Amount of Oxytocin in serum measured in picograms/millilitres (pg/ml) after IM Oxytocin administered, 1 minute post administration to 120 minutes post administration			Wake Forest University Health Sciences		ALL	ADULT, OLDER_ADULT	0	OTHER	INTERVENTIONAL	Allocation: NA|Intervention Model: SINGLE_GROUP|Masking: NONE|Primary Purpose: BASIC_SCIENCE	IRB00065842	2021-12	2022-06	2022-12	2020-06-11		2021-04-12
	NCT00790062	Oxytocin Regimen to Prevent Atony and Postpartum Hemorrhage During Vaginal Delivery: 3-arm RCT	Uterine Atony|Postpartum Hemorrhage	PHASE4	https://clinicaltrials.gov/study/NCT00790062		COMPLETED	This is a double-blind 3-arm randomized clinical trial to determine whether higher dose oxytocin regimens (compared to the standard regimen) reduce the frequency of uterine atony and postpartum hemorrhage after vaginal delivery. Uterine atony is a loss of tone in the uterine musculature which can cause acute postpartum hemorrhage, which is the major cause of maternal mortality worldwide. Oxytocin is routinely administered postpartum in the US and effectively reduces uterine atony. The optimal dose of oxytocin for vaginal delivery is not known.	YES	DRUG: Oxytocin	Number of Subjects Reporting Uterine Atony or Postpartum Hemorrhage Requiring Medical (Medication or Blood Transfusion), Surgical or Other Interventional Treatment, the number of subjects with any treatment of uterineatony or hemorrhage., baseline to discharge (2 - 3 days)|Women in Each Group With Risk Factors for Atony or Postpartum Hemorrhage, In a secondary data analysis, a parsimonious set of independent risk factors for atony or postpartum hemorrhage was established: White, Hispanic, or Other (non-Black of African American) race/ethnicity, preeclampsia, or chorioamnionitus., Initial hospital discharge (2-3 days)|Risk to Using Increasing Doses of Oxytocin Based on Pre-specified Risk Factors, The frequency of the primary study outcome is examined in a subgroup of 939 women with risk factors for atony or postpartum hemorrhage. These risk factors are identified as White, Hispanic, or Other (non-Black or African American) race/ethnicity, chorioamnionitis, and preeclampsia., baseline to discharge (2-3 days)	Change in Pre- to Post-delivery Hematocrit (%), change in hematocrit from admission for delivery (baseline) to post-delivery (4 hours-1day postpartum depending on time of delivery), During delivery hospitalization: Admission hematocrit - post-delivery hematocrit|Number of Participants Experiencing Individual Treatment or Intervention in the Primary Outcome, the number of individuals with each of the component treatments or individual outcomes in the primary composite., prior to discharge|Number of Participants Experiencing Postpartum Hemorrhage (Clinical Estimate Greater Than 500cc), the number of individuals with a clinically estimated postpartum blood loss of 500cc or more, Initial hospital discharge (2-3 days)|Number of Subjects With Hospital Stays Greater Than 4 Days, Number of individuals with prolonged hospitalization defined as 4 days or more prior to initial hospital discharge, Initial hospital discharge (2 days or more)|Number of Subjects Requiring Hypotension Warranting Pressor Agent or Fluid Bolus, number of individuals with hypotension leading to administration of a fluid bolus or vasopressor agent (medication given to raise the blood pressure), Initial hospital discharge (2-3 days or more)		University of Alabama at Birmingham	Eunice Kennedy Shriver National Institute of Child Health and Human Development (NICHD)	FEMALE	CHILD, ADULT, OLDER_ADULT	1798	OTHER	INTERVENTIONAL	Allocation: RANDOMIZED|Intervention Model: PARALLEL|Masking: QUADRUPLE (PARTICIPANT, CARE_PROVIDER, INVESTIGATOR, OUTCOMES_ASSESSOR)|Primary Purpose: PREVENTION	F070910007|5K12HD001258-09	2008-11	2010-06	2010-06	2008-11-13	2012-05-30	2016-04-08	University of Alabama at Birmingham, Birmingham, Alabama, 35233, United States
	NCT00891150	Oxytocin to Decrease Blood Loss During Cesarean Section	Complications; Cesarean Section	NA	https://clinicaltrials.gov/study/NCT00891150		COMPLETED	The goal of this study is to determine the best dose of a drug called oxytocin, that is usually used to stop bleeding during a delivery, when used during a cesarean delivery. It will be administered during cesarean section in order to decrease the amount blood loss. The investigators are proposing to have 3 groups of subjects each given a different safe dose of oxytocin and then to assess the effectiveness of each regimens on the amount blood lost during cesarean sections.This will let use know which is the best lowest dose needed.	NO	DRUG: Oxytocin	The change in hemoglobin as a measure of blood loss. The change in hemoglobin is defined as the difference between the predelivery hemoglobin value and the postpartum value, 1 year	The need for blood transfusion and the use of additional uterotonic agents, pad weight, pad count, estimated blood loss., 1 year		American University of Beirut Medical Center		FEMALE	CHILD, ADULT	200	OTHER	INTERVENTIONAL	Allocation: RANDOMIZED|Intervention Model: PARALLEL|Masking: TRIPLE (PARTICIPANT, CARE_PROVIDER, INVESTIGATOR)|Primary Purpose: PREVENTION	OGY.LB.01	2012-07	2013-02	2013-02	2009-05-01		2013-03-06	American University of Beirut Medical Center, Beirut, Lebanon
	NCT01914419	Oxytocin Via Intramuscular Injection and Intravenous Bolus or Infusion for Prevention of Postpartum Hemorrhage	Postpartum Hemorrhage	NA	https://clinicaltrials.gov/study/NCT01914419		COMPLETED	The study will evaluate whether prophylactic oxytocin administered in the third stage of labor via intravenous (IV) infusion or IV bolus reduces the rate of postpartum hemorrhage compared to intramuscular (IM) injection.	NO	DRUG: Oxytocin	Proportion of women with postpartum blood loss equal to or greater than 500 mL, Postpartum blood loss equal to or greater than 500 mL as measured in a plastic, calibrated container., 1 hour after delivery of baby	Mean postpartum blood loss, Mean blood loss as measured in a plastic, calibrated container., 1 hour after delivery of the baby|Proportion of women with postpartum blood loss equal to or greater than 350 mL, Postpartum blood loss equal to or greater than 500 mL as measured in a plastic, calibrated container., 1 hour after delivery of the baby|Proportion of women with postpartum blood loss equal to or greater than 1000 mL, Postpartum blood loss equal to or greater than 1000 mL as measured in a plastic, calibrated container., 1 hour after delivery|Mean change in hemoglobin pre-delivery to postpartum, Hemoglobin will be measured in g/dL using the Hemocue machine. Pre-delivery hemoglobin will be taken during labor., At least 12 hours after removal of IV and within 48 hours of delivery of the baby|Time to delivery of placenta, Time interval in minutes between delivery of the baby and delivery of the placenta, Within 1 hour of delivery of the baby|Administration of additional oxytocin, other uterotonics or other interventions such as blood transfusion or hysterectomy, Within 1 hour of delivery of the baby|Side effects 1 hour postpartum, 1 hour after delivery of the baby		Gynuity Health Projects	El Galaa Teaching Hospital|University of Alexandria	FEMALE	ADULT	4983	OTHER	INTERVENTIONAL	Allocation: RANDOMIZED|Intervention Model: PARALLEL|Masking: NONE|Primary Purpose: PREVENTION	3000a	2014-04	2015-09	2015-09	2013-08-02		2016-03-11	Shatby Maternity Hospital, Alexandria University, Alexandria, Egypt|El Galaa Teaching Hospital, Cairo, Egypt
	NCT03929367	PK Sampling After IV Oxytocin and Effects on Sensory Function in Healthy Volunteers	Chronic Pain	PHASE4	https://clinicaltrials.gov/study/NCT03929367		COMPLETED	The primary goal of this protocol is to model change in oxytocin concentrations in plasma after intravenous (IV) administration. Additional measurements will be performed on sensory function that could be influenced by oxytocin during later time periods when blood samples are widely separated by time. This protocol will describe the pharmacokinetics (PK) of intravenous oxytocin in healthy adult men and adult,non-pregnant women. PK samples will be obtained after an injection of intravenous oxytocin 10 IU over 60 seconds. Blood will be drawn for the PK samples prior to the oxytocin administration and then 11 times after administration. There are two additional measures which will assess two different aspects of sensory function. MEASURE 1: Light Touch Frequency Threshold In order to determine the highest frequency that specific nerve fibers can respond to, a simple device that produces an oscillatory / vibratory stimulus will be used on the hand. The subject places fingertips, palm, and palm side of the wrist sequentially and the device is set to slowly decrease the frequency of vibration from 1 kHz until the subject first perceives this. This is repeated three times at each site and takes less than 5 minutes in total. This will be performed before the oxytocin administration and 6 times after the administration of IV Oxytocin. MEASURE 2: Sustained Heat The surface of the skin of the forearm or leg is heated to 113Â°F using a computer controlled thermode for a period of 5 minutes. This will be done before the IV Oxytocin and 4 times after the administration. A set of random thermal temperatures (98Â°F-122Â°F) will also be applied to the skin of the leg or forearm before the IV Oxytocin administration and 4 times after administration of IV Oxytocin.	YES	DRUG: Oxytocin	Oxytocin Concentration, Plasma concentrations of oxytocin at defined times after intravenous infusion, 2 minutes|Oxytocin Concentration, Plasma concentrations of oxytocin at defined times after intravenous infusion, 5 minutes|Oxytocin Concentration, Plasma concentrations of oxytocin at defined times after intravenous infusion, 10 minutes|Oxytocin Concentration, Plasma concentrations of oxytocin at defined times after intravenous infusion, 15 minutes|Oxytocin Concentration, Plasma concentrations of oxytocin at defined times after intravenous infusion, 30 minutes|Oxytocin Concentration, Plasma concentrations of oxytocin at defined times after intravenous infusion, 45 minutes|Oxytocin Concentration, Plasma concentrations of oxytocin at defined times after intravenous infusion, 60 minutes|Oxytocin Concentration, Plasma concentrations of oxytocin at defined times after intravenous infusion, 90 minutes|Oxytocin Concentration, Plasma concentrations of oxytocin at defined times after intravenous infusion, 120 minutes|Oxytocin Concentration, Plasma concentrations of oxytocin at defined times after intravenous infusion, 180 minutes|Oxytocin Concentration, Plasma concentrations of oxytocin at defined times after intravenous infusion, 240 minutes	Light Touch Frequency Threshold, The frequency at which the vibration is perceived after intravenous oxytocin administration, 5 minutes|Light Touch Frequency Threshold, The frequency at which the vibration is perceived after intravenous oxytocin administration, 20 minutes|Light Touch Frequency Threshold, The frequency at which the vibration is perceived after intravenous oxytocin administration, 45 minutes|Light Touch Frequency Threshold, The frequency at which the vibration is perceived after intravenous oxytocin administration, 60 minutes|Light Touch Frequency Threshold, The frequency at which the vibration is perceived after intravenous oxytocin administration, 120 minutes|Light Touch Frequency Threshold, The frequency at which the vibration is perceived after intravenous oxytocin administration, 180 minutes|Sustained Heat, 0-10 verbal pain score to a 45 degree Celsius stimulus after intravenous oxytocin administration; higher score denotes worse outcome., 31 minutes|Sustained Heat, 0-10 verbal pain score to a 45 degree Celsius stimulus after intravenous oxytocin administration; higher score denotes worse outcome., 32 minutes|Sustained Heat, 0-10 verbal pain score to a 45 degree Celsius stimulus after intravenous oxytocin administration; higher score denotes worse outcome., 33 minutes|Sustained Heat, 0-10 verbal pain score to a 45 degree Celsius stimulus after intravenous oxytocin administration; higher score denotes worse outcome., 34 minutes|Sustained Heat, 0-10 verbal pain score to a 45 degree Celsius stimulus after intravenous oxytocin administration; higher score denotes worse outcome., 35 minutes|Sustained Heat, 0-10 verbal pain score to a 45 degree Celsius stimulus after intravenous oxytocin administration; higher score denotes worse outcome., 61 minutes|Sustained Heat, 0-10 verbal pain score to a 45 degree Celsius stimulus after intravenous oxytocin administration; higher score denotes worse outcome., 62 minutes|Sustained Heat, 0-10 verbal pain score to a 45 degree Celsius stimulus after intravenous oxytocin administration; higher score denotes worse outcome., 63 minutes|Sustained Heat, 0-10 verbal pain score to a 45 degree Celsius stimulus after intravenous oxytocin administration; higher score denotes worse outcome., 64 minutes|Sustained Heat, 0-10 verbal pain score to a 45 degree Celsius stimulus after intravenous oxytocin administration; higher score denotes worse outcome., 65 minutes|Sustained Heat, 0-10 verbal pain score to a 45 degree Celsius stimulus after intravenous oxytocin administration; higher score denotes worse outcome., 121 minutes|Sustained Heat, 0-10 verbal pain score to a 45 degree Celsius stimulus after intravenous oxytocin administration; higher score denotes worse outcome., 122 minutes|Sustained Heat, 0-10 verbal pain score to a 45 degree Celsius stimulus after intravenous oxytocin administration; higher score denotes worse outcome., 123 minutes|Sustained Heat, 0-10 verbal pain score to a 45 degree Celsius stimulus after intravenous oxytocin administration; higher score denotes worse outcome., 124 minutes|Sustained Heat, 0-10 verbal pain score to a 45 degree Celsius stimulus after intravenous oxytocin administration; higher score denotes worse outcome., 125 minutes|Sustained Heat, 0-10 verbal pain score to a 45 degree Celsius stimulus after intravenous oxytocin administration; higher score denotes worse outcome., 181 minutes|Sustained Heat, 0-10 verbal pain score to a 45 degree Celsius stimulus after intravenous oxytocin administration; higher score denotes worse outcome., 182 minutes|Sustained Heat, 0-10 verbal pain score to a 45 degree Celsius stimulus after intravenous oxytocin administration; higher score denotes worse outcome., 183 minutes|Sustained Heat, 0-10 verbal pain score to a 45 degree Celsius stimulus after intravenous oxytocin administration; higher score denotes worse outcome., 184 minutes|Sustained Heat, 0-10 verbal pain score to a 45 degree Celsius stimulus after intravenous oxytocin administration; higher score denotes worse outcome., 185 minutes		Wake Forest University Health Sciences		ALL	ADULT	11	OTHER	INTERVENTIONAL	Allocation: NA|Intervention Model: SINGLE_GROUP|Masking: NONE|Primary Purpose: BASIC_SCIENCE	IRB00056413	2019-05-10	2020-03-01	2020-03-01	2019-04-26	2021-03-18	2021-05-13	Wake Forest Baptist Medical Center, Winston-Salem, North Carolina, 27157, United States	Study Protocol and Statistical Analysis Plan|Informed Consent Form
	NCT02495272	Postpartum Uterotonic Administration	Postpartum Bleeding	NA	https://clinicaltrials.gov/study/NCT02495272		UNKNOWN	The investigators are planning to determine the effect of the timing of oxytocin administration on the amount of blood loss, necessity for additional medical or surgical interventions.	NO	DRUG: Oxytocin	Postpartum blood loss, Quantitative collection of blood loss., Participants will be followed for the duration of hospital stay, an expected average of 24 hour|Postpartum blood loss >500cc, Number of participants whose blood loss is higher than 500cc., Participants will be followed for the duration of hospital stay, an expected average of 24 hour	Need for additional uterotonics, Additional uterotonics (Oxytocin 10IU; Cytotec tb Rectal and/or vaginal) were administered if postpartum blood loss \>500ml OR uterine atony was observed OR sudden excessive hemorrhage was encountered., Participants will be followed for the duration of hospital stay, an expected average of 24 hour|Postpartum transfusion, Participants will be followed for the duration of hospital stay, an expected average of 24 hour.|Manual removal of the placenta., At first hour after delivery of the fetus|Duration of the third stage of labour., Participants will be followed for the duration of labor unit stay, an expected average of one hour|Drop in the hemoglobin and hematocrit levels, At the 24th hour,postpartum		Bagcilar Training and Research Hospital	Kanuni Sultan Suleyman Training and Research Hospital	FEMALE	ADULT	330	OTHER_GOV	INTERVENTIONAL	Allocation: RANDOMIZED|Intervention Model: PARALLEL|Masking: SINGLE (INVESTIGATOR)|Primary Purpose: PREVENTION	Kanuni-Bagcilar	2014-06	2015-12	2016-01	2015-07-13		2015-07-13	Kanuni Sultan Suleyman Teaching and Research Hospital, Istanbul, 34303, Turkey
	NCT03006380	Prophylactic Oxytocin Before Versus After Placental Delivery to Reduce Blood Loss in Vaginal Delivery	Postpartum Hemorrhage	PHASE2	https://clinicaltrials.gov/study/NCT03006380		UNKNOWN	Randomized controlled study to assess the efficacy and safety of the timing of administration of prophylactic oxytocin via intramuscular route (before compared to after placental delivery) on blood loss in vaginal delivery.	NO	DRUG: oxytocin	blood loss in vaginal delivery, blood loss in the third stage of labor (Up to 60 min after delivery of the baby)	primary postpartum hemorrhage, within 24 hours after delivery|changes in hemoglobin and hematocrit, before delivery and after 6 hours|retained placenta, more than 30 minutes after delivery|length of 3rd stage of labor, Up to 60 min from delivery of baby till delivery of placenta|manual removal of the placenta, if not separated after 30 minutes from delivery|blood pressure, to be measured before delivery after 15 minutes,1 hour,6 hours|maternal pain, during third stage of labor|maternal nausea and vomiting, during 3rd stage of labor|secondary postpartum hemorrhage, after 24 hours and before 6 weeks from delivery|surgical intervention to stop the bleeding, within 24 hours after delivery		Ain Shams Maternity Hospital		FEMALE	ADULT	400	OTHER	INTERVENTIONAL	Allocation: RANDOMIZED|Intervention Model: PARALLEL|Masking: DOUBLE (PARTICIPANT, OUTCOMES_ASSESSOR)|Primary Purpose: PREVENTION	oxytocin	2016-08	2017-08	2017-09	2016-12-30		2017-03-15	Ain Shams University Maternity Hospital, Cairo, Egypt
	NCT02051231	Recovery of Oxytocin Responsiveness in Pregnant Human Myometrial Explants After Oxytocin-Induced Desensitization	Postpartum Hemorrhage	NA	https://clinicaltrials.gov/study/NCT02051231		COMPLETED	Postpartum hemorrhage (PPH) is a leading cause of maternal morbidity and mortality worldwide and is caused most commonly by poor uterine muscle tone after delivery. The first line agent used in the prevention and treatment of PPH is oxytocin, which acts by binding with oxytocin receptors (OTR) found on myometrial cells to cause uterine contraction. Women who require augmentation of labour with oxytocin because of inadequate labour progression are at increased risk of PPH because they have received intravenous oxytocin which exposes the uterus (and OTR) to doses greater than would normally be found without medical intervention. This exposure results in OTR desensitization and decreased uterine sensitivity to oxytocin which may lead to the use of much higher doses of oxytocin (up to 9x) or other agents for preventing and treating PPH with the potential for causing serious drug-related morbidity or fatality to the mother. Currently, in women who have failed labour augmentation and need to have a Cesarean delivery, it is not known if it would be beneficial to wait a certain period of time after discontinuing intravenous oxytocin before proceeding with the operation. The goal of the waiting time would be to allow the OTRs to recover and resensitize the uterus to the effects of oxytocin to avoid the need for high doses or additional uterus-contracting agents. Our hypothesis is that there will be a positive correlation between the magnitude of recovery of the myometrium's response to oxytocin and the time elapsed from the desensitizing oxytocin pretreatment (simulated labour augmentation).	NO	DRUG: Oxytocin	Amplitude of contraction, 2-4 hours	frequency of contraction, 2-4 hours|Integrated area under response curve (AUC), 2-4 hours|basal tone, 2-4 hours		Samuel Lunenfeld Research Institute, Mount Sinai Hospital		FEMALE	ADULT	22	OTHER	INTERVENTIONAL	Allocation: NON_RANDOMIZED|Intervention Model: PARALLEL|Masking: NONE|Primary Purpose: TREATMENT	44940	2013-12	2014-06	2014-06	2014-01-31		2015-05-27	Mount Sinai Hospital, Toronto, Ontario, M5G1X5, Canada
	NCT02762669	Recovery of Oxytocin Responsiveness in Pregnant Human Myometrial Explants After Oxytocin-Induced Desensitization: an In-vitro Analysis of Oxytocin Receptor Expression and Signaling	Postpartum Hemorrhage	NA	https://clinicaltrials.gov/study/NCT02762669		RECRUITING	Postpartum hemorrhage (PPH) is a leading cause of maternal mortality and morbidity worldwide, and is caused most commonly by poor uterine muscle contraction after delivery of the baby and placenta. The first line agent used in the prevention and treatment of PPH is oxytocin, which acts by binding with the oxytocin receptor (OTR) found on myometrial cells to cause uterine contraction. Oxytocin is also used for the augmentation of labor when spontaneous labor has been deemed ineffective. It is administered intravenously at progressively higher doses, until effective contractions are achieved and vaginal delivery results. However, if augmentation is determined to have failed, a Cesarean delivery (CD) is performed. One of the potential problems with oxytocin use during delivery is that it loses its effectiveness if the uterus has previously been pre-exposed to its high doses and/or for a prolonged duration during labor. This phenomenon is termed OTR desensitization, and can result in the attenuation of myometrial contractility induced by subsequent oxytocin administration, as well as PPH due to poor uterine tone. Furthermore, oxytocin can produce potentially fatal maternal hemodynamic adverse effects when administered at high doses, so it is advantageous to be able to use as low a dose as possible to obtain good uterine muscle tone. The objective of this study is to get a better understanding of the signaling pathways governing desensitization, resensitization and contractility in pregnant human myometrium. The investigators wish to investigate the effects of increasing recovery period on the expression patterns of the OTR and its signaling pathways in desensitized pregnant human myometrium. This study will help shed light on the molecular mechanisms responsible for desensitization and oxytocin-induced myometrial contractility, and will provide some insight into potential therapeutic targets to reduce the incidence of PPH and complications associated with using increasing concentrations of oxytocin. The hypothesis is that the expression and phosphorylation patterns of the OTR and downstream proteins will be altered in desensitized myometrium, and that these patterns will change with increasing rest periods and re-exposure to oxytocin.	NO	DRUG: Oxytocin	Oxytocin receptor (OTR) protein expression and localization, Western blotting will be performed to detect expression levels of the OTR protein and its localization within the plasma membrane, cytoplasmic or nuclear cell fractions., 24 hours	Oxytocin receptor (OTR) phosphorylation patterns, Proximity assays will be used to detect OTR phosphorylation patterns, by looking at the extent of OTR-Î²-arrestin binding., 24 hours|Protein expression levels of PLC, MEK5 and ERK5, Western blotting will be performed to detect protein expression levels of PLC, MEK5 and ERK5, 24 hours		Samuel Lunenfeld Research Institute, Mount Sinai Hospital		FEMALE	CHILD, ADULT	16	OTHER	INTERVENTIONAL	Allocation: NON_RANDOMIZED|Intervention Model: PARALLEL|Masking: NONE|Primary Purpose: TREATMENT	45062	2016-08-03	2023-12	2023-12	2016-05-05		2022-10-25	Mount Sinai Hospital, Toronto, Ontario, M5G1X5, Canada
	NCT05745935	Role of Local Skin Incision Infiltration by Oxytocin On Wound Healing	Wound Heal|Scar; Previous Cesarean Section	NA	https://clinicaltrials.gov/study/NCT05745935		RECRUITING	caesarean section rate in Egypt has reached about 60% between primgravidae. Wound complications are of the most common morbidities following cesarean section. The prevalence of wound infection and disruption after cesarean has been reported as 3-15%, averagely speaking 6% and 2-42% in various studies. These complications affect mother's quality of life due to stress, anxiety, delay in mother's ability and health recovery	NO	DRUG: Oxytocin	Wound healing after Oxytocin injecton, Injection of the Oxytocin hormon in the cesarean wound before closing it during cesarean delivery and close watching for healing process., from baseline to 6 days after the Cesarean operation|Pain Relief, The effect of oxytocin on pain relief using pain score scale, numerical pain score scale from 0-10 where 0 is no pain, from 1-3 is mild pain,4-6 moderate pain and from 7-10 is severe pain., From base line to 6 hours postoperatively			Egymedicalpedia		FEMALE	ADULT	120	INDUSTRY	INTERVENTIONAL	Allocation: RANDOMIZED|Intervention Model: PARALLEL|Masking: SINGLE (PARTICIPANT)|Primary Purpose: TREATMENT	Assem Anour	2023-03-01	2025-03-01	2025-03-15	2023-02-27		2023-10-17	Al Amerya hospital, Cairo, Egypt
	NCT02361177	Role of Oxytocin in Telling and Detecting Lies	Dyssocial Behavior	EARLY_PHASE1	https://clinicaltrials.gov/study/NCT02361177		WITHDRAWN	The investigators are interested in the impact of intranasal oxytocin in unethical behavior.	NO	DRUG: Oxytocin	Unethical behavior, To measure unethical behavior, we will calculate whether participants took more money than they actually earned on a problem-solving task., 130 minutes			University of Texas at Austin	Harvard University	MALE	ADULT	0	OTHER	INTERVENTIONAL	Allocation: RANDOMIZED|Intervention Model: PARALLEL|Masking: TRIPLE (PARTICIPANT, INVESTIGATOR, OUTCOMES_ASSESSOR)|Primary Purpose: BASIC_SCIENCE	2013-11-0033	2016-01	2016-04	2016-04	2015-02-11		2016-06-13
	NCT01530230	ST- Depression on Electrocardiogram During Caesarean Section in Regional Anaesthesia in Women With Preeclampsia	Preeclampsia	NA	https://clinicaltrials.gov/study/NCT01530230		COMPLETED	The investigators examined whether there was a difference in the occurrence of ST depressions after injection of five or ten units of oxytocin, in preeclamptic patients delivered by caesarean section (CS) under regional anesthesia.	NO	DRUG: oxytocin	Depression of the ST segment on electrocardiograms, From start of caesarean section until 20 minutes after delivery	Mean arterial pressure and heart rate., From start of caesarean section until 20 minutes after delivery		Uppsala University Hospital		FEMALE	ADULT	25	OTHER	INTERVENTIONAL	Allocation: RANDOMIZED|Intervention Model: SINGLE_GROUP|Masking: TRIPLE (PARTICIPANT, CARE_PROVIDER, INVESTIGATOR)|Primary Purpose:	2004-74	2005-11	2008-04	2008-04	2012-02-09		2012-02-13	Department of Obsterics and Gynecology, Uppsala, 751 85, Sweden
	NCT03138252	Study of the Effectiveness of Cervical Ripening Balloon With and Without Oxytocin	Cervical Ripening|Induction of Labor|Multiparity	PHASE3	https://clinicaltrials.gov/study/NCT03138252		COMPLETED	Study Purpose: The purpose of this study is to determine the optimal method for induction of labor in multiparous women who present with an unfavorable cervix. Hypothesis: Our hypothesis is that using oxytocin while the cervical ripening balloon is in place will result in more rapid labor courses, without increasing morbidity or increasing the need for operative delivery.	YES	DRUG: Oxytocin	Time From Cervical Ripening to Delivery, Time from placement of cervical ripening balloon to delivery, Time to delivery			University Hospitals Cleveland Medical Center		FEMALE	ADULT, OLDER_ADULT	180	OTHER	INTERVENTIONAL	Allocation: RANDOMIZED|Intervention Model: PARALLEL|Masking: NONE|Primary Purpose: TREATMENT	CRB + Oxytocin	2014-11	2017-07	2017-07	2017-05-03	2018-11-01	2022-05-04	Alison Bauer, Cleveland, Ohio, 44106, United States	Study Protocol and Statistical Analysis Plan
	NCT02602301	The Effect of Intravenous Oxytocin Infusion Using Different Diluents on Neonatal Bilirubin & Sodium Levels	Neonatal Hyperbilirubinemia	PHASE4	https://clinicaltrials.gov/study/NCT02602301		UNKNOWN	Objective: To evaluate the relationship between intravenous (IV) infusion of oxytocin using either saline 0.9% or glucose 5% \& neonatal Bilirubin \& sodium level. Study Design: A randomized case - controlled study. Setting: The Obstetrics and Gynecology casuality department of Kasr El Aini hospital (Cairo University - Egypt)	NO	DRUG: Oxytocin	neonatal bilirubin level, 11/2015 to March 2016, 5 months.	neonatal APGAR score, 11/2015 to 3 /2015, 5 months		Kasr El Aini Hospital		FEMALE	ADULT	327	OTHER	INTERVENTIONAL	Allocation: RANDOMIZED|Intervention Model: PARALLEL|Masking: QUADRUPLE (PARTICIPANT, CARE_PROVIDER, INVESTIGATOR, OUTCOMES_ASSESSOR)|Primary Purpose: DIAGNOSTIC	oxytocin	2015-11	2016-03	2016-03	2015-11-11		2015-11-11
	NCT01152047	The Effect of Oxytocin on Gastric Emptying	Dyspepsia|Lack of Satiety	NA	https://clinicaltrials.gov/study/NCT01152047		COMPLETED	The investigators have seen that oxytocin lowers satiety in healthy subjects. Patients with dyspepsia suffers from decreased accommodation and increased satiety postprandially. The investigators now want to examine whether oxytocin may diminish symptoms in these patients.	NO	DRUG: oxytocin	Satiety, The investigator want to examine whether oxytocin leads to lower satiety scores after intake of the same volume of nutrient, 2 h		To see if oxytocin lowers satiety, To perform a drinking satiety test twice. Once with oxytocin and once with saline. Then examine whether oxytocin decreases satiety compared to saline, 2h	Skane University Hospital		ALL	ADULT, OLDER_ADULT	14	OTHER	INTERVENTIONAL	Allocation: NA|Intervention Model: SINGLE_GROUP|Masking: DOUBLE (PARTICIPANT, CARE_PROVIDER)|Primary Purpose: TREATMENT	2009/502|2009/502	2010-05	2015-04	2015-04	2010-06-29		2015-04-07	SkÃ¥ne University Hospital, MalmÃ¶, 205 02, Sweden
	NCT02063568	The Use of Thromboelastometry (ROTEM) to Evaluate the Changes in Coagulation With Two Different Doses of Oxytocin Following Cesarean Delivery	Coagulation Changes With Oxytocin	NA	https://clinicaltrials.gov/study/NCT02063568		WITHDRAWN	The purpose of this study is to evaluate the differences in blood clotting seen in healthy patients given two different doses of oxytocin following cesarean delivery. The secondary objectives are to evaluate changes in blood pressure, rates of nausea and vomiting, and differences in blood loss with the two separate doses of oxytocin.	NO	DRUG: Oxytocin	coagulation as assessed by ROTEM, 30 minutes after oxytocin infusion started	cardiac output changes with oxytocin, from start of surgery until 30 min after oxytocin infusion started|incidence of nausea and vomiting with oxytocin, from start of surgery until 30 minutes after oxytocin started|estimated blood loss with different doses of oxytocin, upon completion of surgery|changes in blood pressure with oxytocin, from start of surgery until 30 minutes after oxytocin started		Duke University		FEMALE	ADULT, OLDER_ADULT	0	OTHER	INTERVENTIONAL	Allocation: RANDOMIZED|Intervention Model: PARALLEL|Masking: TRIPLE (PARTICIPANT, CARE_PROVIDER, INVESTIGATOR)|Primary Purpose: BASIC_SCIENCE	Pro00051122	2015-01	2015-12	2015-12	2014-02-14		2015-12-16	Duke University Hospital, Durham, North Carolina, 27705, United States
	NCT01548521	Tolerance of Intranasal Administration of OT in Prader-Willi Newborn Babies	Prader-Willi Syndrome	PHASE1|PHASE2	https://clinicaltrials.gov/study/NCT01548521	OTBB	COMPLETED	Background: Prader-Willi syndrome (PWS) is a rare, complex multisystem genetic disorder arising from the lack of expression of paternally inherited imprinted genes on chromosome 15q11-q13. The syndrome includes severe neonatal hypotonia with impaired suckling leading to failure to thrive in the most severe cases, subsequently followed by an early onset of morbid obesity with insatiable hunger, combined with other endocrine dysfunction probably due to hypothalamic dysfunction. The pathophysiological mechanism of the occurrence of the 2 main nutritional phases of PWS is unknown. A deficit in the oxytocin (OT)-producing neurons of the paraventricular nucleus in the brain of these patients has been reported. In addition of its well-known anorexigenic effect, OT is involved in establishing and maintaining social codes. Indeed, we have recently shown in a double blind placebo study, that OT administration to adult patients with PWS significantly decreased depressive mood tendencies and tantrums while increasing trust in others with some data on a trend to decrease appetite with higher satiety. Moreover in a PWS mouse model generated from a MAGEL2 KO gene a single OT injection at 5 hr of life prevent the early death observed in 50 % of the new born mice by recovering normal suckling. Interestingly this effect is no longer observed if OT injection takes place later. These data, OT deficit in PWS, good tolerance of OT and its effect after intranasal administration in adult patients with PWS and the recent striking data obtained in the MAGEL2 mouse model, prompted us to evaluate the tolerance of a single administration of intranasal OT in PWS newborns and its possible effect on suckling and food intake. Nowadays the diagnosis of PWS is done during the first months of life in our country. At this age, children still present with poor suckling suggesting that OT may be still efficient. Moreover in adult patients with PWS we have shown that OT improves some typical behavioral troubles. Therefore we first want to evaluate the tolerance of the intranasal administration of OT in 6 infants with PWS genetically confirmed and its effect on suckling, milk intake and weight gain.	NO	DRUG: Oxytocin	Occurrence of adverse event, description and quantification of their severity, imputability to oxytocin administration., up to day 8	Quantitative evaluation of food intake, food intake is measured in ml, from day 1 to month 3|Evaluation of plasmatic OT, ghrelin and others neuroendocrine hormones involved in appetite regulation (leptin, cortisol, insulin, GLP-1, PYY, pancratic polypeptide, orexin A, aMSH), from day 1 to month 3		University Hospital, Toulouse		ALL	CHILD	5	OTHER	INTERVENTIONAL	Allocation: NA|Intervention Model: SINGLE_GROUP|Masking: NONE|Primary Purpose: TREATMENT	10 152 02	2011-07	2012-02	2012-04	2012-03-08		2017-02-23	Children Hospital of Toulouse Purpan, Toulouse, 31059, France
	NCT04435704	Validate a Pharmacodynamic Model of Oxytocin for Peripheral Analgesic Effects	Osteoarthritis, Knee	PHASE2	https://clinicaltrials.gov/study/NCT04435704		NOT_YET_RECRUITING	The goal of this study is to validate the pharmacodynamic model for pain relief from oxytocin at a peripheral site by intravenous infusion targeted at different levels of the drug. In this study healthy volunteers and people with knee arthritis so severe that they may need joint replacement are recruited for a one day study. Each study participant will have an intravenous(IV) catheter placed. After placement of the IV catheter oxytocin will be given by IV infusion in varying amounts. The study team will perform some tests to evaluate how oxytocin changes perceptions on the skin. The study team will study a painful perception by placing a probe on the skin and heating it to 113 degrees Fahrenheit for 5 minutes. Each study participant will score any pain that is experienced on a 0 to 10 scale.	NO	DRUG: Oxytocin	Verbal pain after heating the skin to 45 degrees Celsius, Prior to the initiation of the oxytocin infusion, the skin will be heated to 45 degrees Celsius for 5 minutes and pain will be determined, pain will be measured using a verbal Pain Scale 0-10. 0 is equivalent to NO PAIN and 10 is equivalent to WORST PAIN IMAGINABLE., Baseline at time of infusion|Verbal pain after heating the skin to 45 degrees Celsius, 10% dose escalation. The skin will be heated to 45 degrees Celsius for 5 minutes and pain will be determined, pain will be measured using a verbal Pain Scale 0-10. 0 is equivalent to NO PAIN and 10 is equivalent to WORST PAIN IMAGINABLE., 9 minutes after baseline|Verbal pain after heating the skin to 45 degrees Celsius, 30% dose escalation. The skin will be heated to 45 degrees Celsius for 5 minutes and pain will be determined, pain will be measured using a verbal Pain Scale 0-10. 0 is equivalent to NO PAIN and 10 is equivalent to WORST PAIN IMAGINABLE., 24 minutes after baseline|Verbal pain after heating the skin to 45 degrees Celsius, 70% dose escalation. The skin will be heated to 45 degrees Celsius for 5 minutes and pain will be determined, pain will be measured using a verbal Pain Scale 0-10. 0 is equivalent to NO PAIN and 10 is equivalent to WORST PAIN IMAGINABLE., 54 minutes after baseline|Verbal pain after heating the skin to 45 degrees Celsius, 90% dose escalation. The skin will be heated to 45 degrees Celsius for 5 minutes and pain will be determined, pain will be measured using a verbal Pain Scale 0-10. 0 is equivalent to NO PAIN and 10 is equivalent to WORST PAIN IMAGINABLE., 69 minutes after baseline|Verbal pain after heating the skin to 45 degrees Celsius, 70% dose de-escalation. The skin will be heated to 45 degrees Celsius for 5 minutes and pain will be determined, pain will be measured using a verbal Pain Scale 0-10. 0 is equivalent to NO PAIN and 10 is equivalent to WORST PAIN IMAGINABLE., 84 minutes after baseline|Verbal pain after heating the skin to 45 degrees Celsius, 30% dose de-escalation. The skin will be heated to 45 degrees Celsius for 5 minutes and pain will be determined, pain will be measured using a verbal Pain Scale 0-10. 0 is equivalent to NO PAIN and 10 is equivalent to WORST PAIN IMAGINABLE., 99 minutes after baseline|Verbal pain after heating the skin to 45 degrees Celsius, 10% dose de-escalation. The skin will be heated to 45 degrees Celsius for 5 minutes and pain will be determined, pain will be measured using a verbal Pain Scale 0-10. 0 is equivalent to NO PAIN and 10 is equivalent to WORST PAIN IMAGINABLE., 114 minutes after baseline			Wake Forest University Health Sciences		ALL	ADULT, OLDER_ADULT	26	OTHER	INTERVENTIONAL	Allocation: NA|Intervention Model: SINGLE_GROUP|Masking: NONE|Primary Purpose: BASIC_SCIENCE	IRB00066138	2024-06	2026-01	2026-01	2020-06-17		2023-05-06	Wake Forest Baptist Health, Winston-Salem, North Carolina, 27157, United States
	NCT00813436	The Effect of Intranasal Administration of Oxytocin on Empathic Abilities.	Schizophrenia	PHASE2	https://clinicaltrials.gov/study/NCT00813436	20070766	UNKNOWN	Empathy constitutes one prominent ability of social cognition, which represents the human capability of understanding mental state of the other, and responding in sympathetic way. Two sets of theoretical mechanisms were designed in order to explain how empathy is possible. Theory of Mind (ToM)and Simulation.People who suffer from schizophrenia frequently exhibit social dysfunction, preventing them of a normal integration in healthy human environments. Recently it had been discovered that impairment in empathy and a specific impairment in effective TOM are mostly associated with the social malfunctioning of people who suffer from schizophrenia. One of the biological substances most connected to social cognition is the neuromodulator Oxytocin. Among its known involvement in uterine contractions and lactating females, numerous recent studies have found an indispensable role for Oxytocin in various complex prosocial behaviors such as maternal behavior, attachment, partner preference and trust. In the proposed study, we plan to examine the influence of a single dose of intranasal Oxytocin on the two primary mechanisms of empathy, namely mentalizing (Theory of Mind) and Simulation, both in healthy people and in people who suffer from schizophrenia.	NO	DRUG: Oxytocin (also: syntocinon, pitocin)|DRUG: Placebo	accuracy level (in percentage) and reaction time (in milliseconds) of emotional facial expressions recognition in a dynamic emotional facial expressions task., end of second trial for each subject			Shalvata Mental Health Center	University of Haifa	ALL	ADULT	100	OTHER	INTERVENTIONAL	Allocation: RANDOMIZED|Intervention Model: CROSSOVER|Masking: DOUBLE (PARTICIPANT, INVESTIGATOR)|Primary Purpose: TREATMENT	0007-07-SHA	2008-05	2010-01	2010-01	2008-12-23		2009-02-05	Shalvata Mental Health Center, Hod Hasharon, Israel
	NCT03878589	Understanding Cognition, Oxytocin & Pain in Elders	Knee Osteoarthritis|Osteoarthritis	PHASE2|PHASE3	https://clinicaltrials.gov/study/NCT03878589	UCOPE	RECRUITING	Osteoarthritis (OA) represents a significant cause of disability worldwide and the knee is the most commonly affected joint. Oxytocin (OT) is a mediator of endogenous analgesia in animal and human studies. This proposal will test the efficacy and safety of self-administered intranasal OT over 4-weeks in older individuals relative to placebo (P) evaluating its effects on pain and function in aging and testing potential underlying neurobiological mechanisms.	NO	DRUG: Oxytocin (OT)|DRUG: Placebo (P)	Change in WOMAC (Western Ontario and McMaster Universities Osteoarthritis) Index, Self-reported pain and function. Summary scores of the WOMAC range from 0 (No pain or disability) to 96 (Extreme pain or disability)., Baseline; Week 1; Week 2; Week 3; Week 4; Week 9; Week 10; Week 11; Week 12	Change in Frontal Cortex Brain Metabolites, Track levels of the frontal cortex brain chemicals (tCr, MI, Cho) through use of magnetic resonance spectroscopy (MRS)., Baseline; Week 1; Week 2; Week 3; Week 4; Week 9; Week 10; Week 11; Week 12		University of Florida	National Institute on Aging (NIA)	ALL	ADULT, OLDER_ADULT	370	OTHER	INTERVENTIONAL	Allocation: RANDOMIZED|Intervention Model: CROSSOVER|Masking: QUADRUPLE (PARTICIPANT, CARE_PROVIDER, INVESTIGATOR, OUTCOMES_ASSESSOR)|Primary Purpose: TREATMENT	IRB201801467-N|R01AG059809|OCR18586	2019-08-06	2024-04-30	2024-04-30	2019-03-18		2023-06-09	Department of Community Dentistry and Behavioral Science, Gainesville, Florida, 32603, United States|UF Health of University of Florida, Gainesville, Florida, 32610, United States
	NCT02804373	Effects of Intranasal Administration of Oxytocin in Adults With Prader-Willi Syndrome	Prader-Willi Syndrome	PHASE2|PHASE3	https://clinicaltrials.gov/study/NCT02804373	PRADOTIM	COMPLETED	The investigator thinks that the oxytocin (OT) can improve durably and significantly the behavior disorders and thus the socialization but also the satisfaction and could thus be an interesting therapeutic alternative for the patients presenting a Prader-Willi Syndrome (SPW). Although today several studies demonstrated the effects of the OT in various domains of the behavior, the investigator do not know either its specificity of action about the cerebral level, or its duration of action, or the optimal modalities of administration and in particular at patients SPW.	NO	DRUG: Oxytocin (OXT) continuous|DRUG: Placebo|DRUG: Placebo continuous|DRUG: Oxytocin	Change in Behaviour as assessed by score variations in specific questionaries, Every day before and after administration of treatment during 28 days|Change in eating Behaviour as assessed by score variations in specific questionaries, Every day before and after administration of treatment during 28 days	Change in eating behaviour as assessed by score variations in hunger visual analogic scale, Every day before and after administration of treatment during 28 days|Cerebral Metabolism variations as assessed by Positron Emission Tomography (PET-scan), Brain imaging, Day 1, day 2 and day 30|Cerebral Metabolism variations as assessed by functional Magnetic Resonance Imaging (f-RMI), Brain imaging, Day 1, day 2 and day 29|Evaluation of social skills assessed by specific questionnaires, Day 1, day 2 and day 30|Evaluation of executive function assessed by specific questionnaires, Day 1, day 2 and day 30|Evaluation of theory of mind assessed by specific questionnaires, Day 1, day 2 and day 30|Social processing assessed by oculomotor exploration, Day 1, day 2 and day 30|Multisensory processing assessed by Neurovisual task, Day 1, day 2 and day 30|Hormon blood concentration levels as assessed by bioassays, Day 2 and day 30		University Hospital, Toulouse		ALL	ADULT	50	OTHER	INTERVENTIONAL	Allocation: RANDOMIZED|Intervention Model: PARALLEL|Masking: QUADRUPLE (PARTICIPANT, CARE_PROVIDER, INVESTIGATOR, OUTCOMES_ASSESSOR)|Primary Purpose: TREATMENT	13 6872 03	2014-06	2019-01	2019-06-18	2016-06-17		2020-08-03	Centre de rÃ©fÃ©rence Prader-Willi - HÃ´pital Purpan, Toulouse, 31059, France
	NCT00914953	Oxytocin and Social Behavior Over the Lifespan	Social Activity	EARLY_PHASE1	https://clinicaltrials.gov/study/NCT00914953		COMPLETED	This study will investigate if intranasal oxytocin (a hormone naturally produced in the body) promotes motivation for, and engagement in, social activities in older adults.	NO	DRUG: oxytocin (Pitocin)	confirm increased social activities in treatment condition compared to control condition via self-report., 30 days	Evidence of greater psychological health for treatment condition as compared to control condition., 30 days		Claremont Graduate University		ALL	ADULT, OLDER_ADULT	41	OTHER	INTERVENTIONAL	Allocation: RANDOMIZED|Intervention Model: SINGLE_GROUP|Masking: DOUBLE (PARTICIPANT, INVESTIGATOR)|Primary Purpose: BASIC_SCIENCE	CNS-R21AG029871|NIH Grant 1R21AG029871-01A2	2010-02	2010-12	2011-12	2009-06-05		2012-03-02	Linda Valley Villa, Loma Linda, California, 92354-3135, United States
	NCT04656067	Comparative Study Between Oxytocin Versus Tranexamic Acid and Ethamsylate	Blood Loss, Surgical|Blood Loss, Postoperative	PHASE1|PHASE2	https://clinicaltrials.gov/study/NCT04656067		COMPLETED	Comparative Study Between Oxytocin Versus Tranexamic Acid and Ethamsylate, Pre-operative Administration.	NO	DRUG: Oxytocin ,Tranexamic acid and Ethamsylate	Intraoperative and Post operative bleeding(defined as blood loss â‰¥500 cc), Outcome of the study will be measured in terms of assessment of Hemoglobin level and Hematocrit level pre and post operatively., First 2 hours after C-Section	Sever PPH as bleeding is >1000 cc, Outcome of the study will be measured in terms of assessment of Hemoglobin level and Hematocrit level post operatively., first 24 hours after C-Section		Egymedicalpedia		FEMALE	ADULT	230	INDUSTRY	INTERVENTIONAL	Allocation: RANDOMIZED|Intervention Model: PARALLEL|Masking: QUADRUPLE (PARTICIPANT, CARE_PROVIDER, INVESTIGATOR, OUTCOMES_ASSESSOR)|Primary Purpose: TREATMENT	DR,ABDELAZIM SOBHI	2020-04-01	2020-10-01	2020-11-10	2020-12-07		2022-03-17	Sayed Galal Hospital and Shoubra General Hospital, Cairo, Egypt
	NCT05664659	Efficacy of Carbetocin Versus Oxytocin Plus Misoprostol in Decreasing Blood Loss During Cesarean Section	Blood Loss, Surgical|Intrapartum Hemorrhage	PHASE4	https://clinicaltrials.gov/study/NCT05664659		COMPLETED	The aim of this clinical trial is to test if carbetocin is as effective as oxytocin plus misoprostol in decreasing intraoperative blood loss in women undergoing planned cesarean section. The main question it aims to answer is: \* Is carbetocin as effective as oxytocin plus misoprostol in decreasing intraoperative blood loss in women undergoing planned cesarean section? Researchers will compare 2 groups: * women receiving Oxytocin plus Misoprostol; * women receiving Carbetocin as regards: * estimated blood loss	NO	DRUG: Oxytocin + misoprostol|DRUG: Carbetocin	estimated blood loss in millimeters, estimated blood lost during the cesarean section (CS), calculated once at the end of the CS	drop in hemoglobin, Difference in Hemoglobin level before and after CS, calculated once after 24hours of the CS		Ain Shams Maternity Hospital		FEMALE	ADULT	90	OTHER	INTERVENTIONAL	Allocation: RANDOMIZED|Intervention Model: PARALLEL|Masking: DOUBLE (PARTICIPANT, OUTCOMES_ASSESSOR)|Primary Purpose: PREVENTION	FMASU MS 211/2022	2022-12-20	2023-04-30	2023-05-20	2022-12-27		2023-07-24	Ain Shams Maternity Hospital, Cairo, Egypt
	NCT01987804	Dose-relationship of Vaginally Administrated Oxytocin in Postmenopausal Women	Vaginal Atrophy	PHASE2	https://clinicaltrials.gov/study/NCT01987804	OXYPEP002	COMPLETED	Up to 50% of all postmenopausal women, experience vaginal drynes, i.e. vaginal atrophy is a consequence due to the lack of estrogen. In addition, vaginal atrophy is associated with an increased pH, which creates an environment more susceptible to infections . The mucosal epithelium shows signs of severe senile atrophy and cytological examination demonstrate increased number of the basal and parabasal cells and reduced number of superficial cells . Unlike some other menopausal symptoms (for instance hot flushes), vaginal symptoms generally persist or worsen with aging.Oxytocin is a peptide hormone and it is released systemically via the posterior pituitary. The most well known effects of oxytocin are its roles in female reproduction such as facilitation of birth and breast feeding. Oxytocin has also shown to exert positive effects on the proliferation of human vaginal mucosal cells from postmenopausal women, an effect which could be attributed either to the direct stimulation of new cell formation or to an increased production of other growth factors. The primary objective is to investigate the dose relationsship of topical administrated Vagitocin on the vaginal mucosal membrane, measured in the change (%)of superficial cells up to 7 weeks after baseline.	NO	DRUG: Oxytocin 100 i.u.|DRUG: Oxytocin 400 i.u.|DRUG: Placebo	To investigate the dose-relationship of topical Vagitocin on the vaginal mucosal membrane., Change in percentage points of superficial cells from baseline visit (visit 1) to 7 weeks of treatment (Visit 3)., from baseline visit to 7 weeks of treatment	To investigate the safety and tolerability of topical Vagitocin treatment., Change in percentage points of superficial cells from baseline visit to 2 (Visit 2) weeks of treatment. Change in maturation value from baseline visit to 2 (Visit 2) and 7 (Visit 3) weeks of treatment. Change in vaginal pH from baseline visit to 2 (Visit 2) and 7 (Visit 3) weeks of treatment. Visual appearance of the vaginal mucosa after 2 (Visit 2) and 7 (Visit 3) weeks of treatment * PatientsÂ´ self-assessment of the most bothersome symptomafter 2 (Visit 2), 7 (Visit 3), weeks of treatment and at the telephone follow-up after 9 weeks. * Histological assessment after 2 (Visit 2) and 7 weeks (Visit 3) of treatment. * Change in score in selected items of WHQ/SSP from baseline visit to 7 (Visit 3) weeks of treatment and at the telephone follow-up after 9 weeks., From visit 2 to visit 7		PepTonic Medical AB	Pharma Consulting Group AB	FEMALE	ADULT, OLDER_ADULT	64	INDUSTRY	INTERVENTIONAL	Allocation: RANDOMIZED|Intervention Model: PARALLEL|Masking: QUADRUPLE (PARTICIPANT, CARE_PROVIDER, INVESTIGATOR, OUTCOMES_ASSESSOR)|Primary Purpose: TREATMENT	OXYPEP002	2012-01	2012-12	2013-01	2013-11-19		2020-11-13	Karolinska University Hospital, Stockholm, Huddinge, 14186, Sweden
	NCT02100956	Efficacy of Intrathecal Oxytocin in Patients With Neuropathic Pain	Neuropathic Pain	PHASE2	https://clinicaltrials.gov/study/NCT02100956		TERMINATED	The purpose of the study is to determine the effect of oxytocin given into the spinal fluid on pain and areas and intensity of hyperalgesia and allodynia in patients with chronic neuropathic pain.	YES	DRUG: oxytocin 100 micrograms|DRUG: Normal Saline (preservative free)	Spontaneous Pain From Their Neuropathic Pain Disease, Pain will be measured by visual analog scale, a 10 cm line with 0/"no pain" on the left end and 10/"pain as worse as can be" on the right end. The subject places a mark on the line and the score is determined by the distance in cm from the "no pain" end., 240 minutes post injection			Wake Forest University Health Sciences		ALL	ADULT, OLDER_ADULT	8	OTHER	INTERVENTIONAL	Allocation: RANDOMIZED|Intervention Model: CROSSOVER|Masking: TRIPLE (PARTICIPANT, INVESTIGATOR, OUTCOMES_ASSESSOR)|Primary Purpose: BASIC_SCIENCE	IRB00027272	2014-06-19	2022-10-10	2022-10-10	2014-04-01	2023-08-08	2023-10-03	Wake Forest School of Medicine, Winston-Salem, North Carolina, 27157, United States	Study Protocol and Statistical Analysis Plan|Informed Consent Form
	NCT01996605	Efficacy of Spinal Oxytocin in Healthy Volunteers	Healthy Volunteer Study	PHASE2	https://clinicaltrials.gov/study/NCT01996605		TERMINATED	The purpose of this study is to determine the effect of intrathecal oxytocin on areas and intensity of hyperalgesia and allodynia induced by topical capsaicin.	YES	DRUG: Oxytocin 15 mcg|DRUG: Oxytocin 150 mcg|DRUG: Placebo	Hyperalgesia, The area of hyperalgesia after the first skin heating following topical capsaicin., 105 minutes after study drug injection			Wake Forest University Health Sciences		ALL	ADULT	20	OTHER	INTERVENTIONAL	Allocation: RANDOMIZED|Intervention Model: PARALLEL|Masking: TRIPLE (PARTICIPANT, INVESTIGATOR, OUTCOMES_ASSESSOR)|Primary Purpose: BASIC_SCIENCE	IRB00025901	2014-01-02	2022-10-10	2022-10-10	2013-11-27	2023-08-07	2023-09-14	Wake Forest Baptist Medical Center, Winston-Salem, North Carolina, 27157, United States	Study Protocol and Statistical Analysis Plan|Informed Consent Form
	NCT04760496	Effect of Increased Oxytocin Doses on the Mode of Delivery in Obese Primiparous Women With Spontaneous or Induced Labour	Obese|Primiparous Women|Oxytocin	PHASE4	https://clinicaltrials.gov/study/NCT04760496	PROXYMA	RECRUITING	The rate of caesarean section is higher among obese pregnant women, leading to increased morbidity in this already vulnerable population. Oxytocin is the main drug used in obstetrics to optimize progress of labour, but observational studies have suggested that its efficiency may be insufficient in obese women with usual doses. We design a randomised controlled trial to test the effect of an increased oxytocin dose on the rate of caesarean section in obese primiparous women with spontaneous or induced labour.	NO	DRUG: Oxytocin 4 mIU/mL|DRUG: Oxytocin 2 mIU/mL	Rate of caesarean section during labour, The decision of caesarean section is made by the responsible obstetrician in charge of the patient, he or she will be blinded of the patient's group (oxytocin dosage) to avoid differential indication for caesarean section. Therefore, the decision to perform (or not) a caesarean section will be only based on foetal/maternal criteria, independently of oxytocin dosage., through study completion, an average of 1 month	Length of labour phases, Length of labour phases is measured in minutes (from 2 cm of dilation until delivery), Through study completion, an average of 1 month|Arrest of labour, It will be evaluated if there is two or more hours without cervical dilation (yes/no), Through study completion, an average of 1 month|Interruption of oxytocin perfusion and causes, Interruption of oxytocin perfusion (yes/no) and causes (foetal heart anomalies / uterine hyperkinesia / uterine hypertonia / other), through study completion, an average of 1 month|Uterine hyper-stimulation, Uterine hyper-stimulation (more than 5 uterine contractions per 10 min), Through study completion, an average of 1 month|Mode of vaginal delivery, Spontaneous or operative delivery.If operative vaginal delivery: indication, Through study completion, an average of 1 month|Reason for the caesarean section, foetal heart anomalies / labour arrest / other, through study completion, an average of 1 month|Post-partum haemorrhage, Post-partum haemorrhage (yes/no) and its volume (mL). Post-partum haemorrhage is defined as blood lost â‰¥ 500 mL in the 2 hours after birth., Through study completion, an average of 1 month|Maternal blood transfusion, Maternal blood transfusion (yes/no) (for the duration of the hospitalization), Through study completion, an average of 1 month|Volume of oxytocin infusion, Volume of oxytocin infusion (mL/H), Through study completion, an average of 1 month|Oxytocin side effects, nausea, vomiting, headaches, increased or decreased heart rate, allergic reaction, skin rash, Through study completion, an average of 1 month|Foetal complications, * Foetal heart rate anomalies requiring second-line monitoring (as pH/lactate blood test at scalp) or emergency delivery (yes / no) * Appearance of meconium (yes / no) * Chorioamnionitis (yes/no): defined as the combination of 2 of the next 3 signs: maternal fever more than 38Â°5 during labour and/or foetal heart tachycardia and/or biological infection sign, Through study completion, an average of 1 month|Neonatal complications, * Apgar score at 5 min * Umbilical arterial cord pH * Neonatal resuscitation (yes / no): defined by at least artificial ventilation * Transfer to neonatal care unit (yes / no), Through study completion, an average of 1 month		Assistance Publique - HÃ´pitaux de Paris		FEMALE	ADULT, OLDER_ADULT	882	OTHER	INTERVENTIONAL	Allocation: RANDOMIZED|Intervention Model: PARALLEL|Masking: QUADRUPLE (PARTICIPANT, CARE_PROVIDER, INVESTIGATOR, OUTCOMES_ASSESSOR)|Primary Purpose: TREATMENT	2020-002640-23	2021-10-02	2023-10-02	2023-11-02	2021-02-18		2023-07-03	CHU d'Angers, Angers, France|HÃ´pital Jean Verdier, Bondy, France|CHU de Bordeaux (Pellegrin), Bordeaux, France|HÃ´pital BÃ©clÃ¨re, Clamart, France|HÃ´pital BicÃªtre, Le Kremlin BicÃªtre, 94270, France|CHRU Lille, Lille, France|CHU de Montpellier, Montpellier, France|CHU de Nimes, NÃ®mes, France|HÃ´pital Cochin Port Royal, Paris, France|HÃ´pital Tenon, Paris, France|CHU de Poissy St Germain, Poissy, France|CHU de Saint Etienne, Saint-Ã‰tienne, France|CHU de Strasbourg (Centre MÃ©dico Chirurgical et ObstÃ©trical), Schiltigheim, France|CHU de Strasbourg (HÃ´pital de Hautepierre), Strasbourg, France
	NCT04629885	Study to Evaluate Efficacy of Vagitocin in Postmenopausal Women With Vulvovaginal Atrophy Symptoms	Vulvovaginal Atrophy	PHASE2	https://clinicaltrials.gov/study/NCT04629885		COMPLETED	A randomized, double-blind, placebo controlled Phase 2b study, divided in 2 parts: * The main part of the study investigates the efficacy and safety of the Investigational Medicinal Product (IMP), intravaginally administered in glass syringes, on postmenopausal women with vulvovaginal atrophy symptoms. * The exploratory part of the study investigates the efficacy and safety of the IMP, intravaginally administered in a laminate tube, on postmenopausal women with vulvovaginal atrophy symptoms. A comparison of plasma levels of oxytocin when the IMP is administered by 2 different applicators will be investigated in a sub-group of patients. In the main part, 160 subjects are enrolled and randomized to 2 different groups; 80 subjects receiving IMP and 80 subjects receiving placebo, in glass syringes. In the exploratory part of the study, 40 patients will be enrolled and randomized to 2 different groups; 30 subjects receiving IMP and 10 patients receiving placebo, in laminate tubes. The study is conducted at 3 sites in Sweden, and comprises 5 visits: screening visit (Visit 0), randomization visit (Visit 1; Day 0), treatment follow-up visit (Visit 2; Week 4), end of treatment visit (Visit 3; Week 12) and a telephone follow-up visit (Visit 4; Week 14). All patients self-administer the IMP once daily for 12 weeks.	NO	DRUG: Oxytocin 400 IU vaginal gel|DRUG: Placebo	Change in severity of the most bothersome VVA symptom., Change in severity of the VVA symptom (vulvar/vaginal irritation and itching, dyspareunia, vaginal dryness, dysuria or the absence or presence of vaginal bleeding associated with vaginal sexual activity \[yes/no\]) that has been self-identified by the subject as being the most bothersome to her at baseline., Baseline and after 12 weeks of treatment.	Change in vaginal pH, Change in vaginal pH (decrease is positive)., Baseline and 12 weeks of treatment.|Change in % superficial cells, Change in % superficial cells in vaginal smear (increase is positive)., Baseline and 12 weeks of treatment.|Change in maturation value, Change in maturation value (MV) (increase is positive). Maturation value is calculated using the percentage of parabasal cells, intermediate cells, and superficial cells in vaginal smear., Baseline and 12 weeks of treatment.|Change in summary score for the vulvovaginal atrophy symptoms., Change in summary score for the VVA symptoms vulvar/vaginal irritation and itching, dyspareunia, vaginal dryness and dysuria (decrease is positive)., Baseline and 12 weeks of treatment.|Change in severity of the most bothersome VVA symptom., Change in severity of the VVA symptom (vulvar/vaginal irritation and itching, dyspareunia, vaginal dryness, dysuria or the absence or presence of vaginal bleeding associated with vaginal sexual activity \[yes/no\]) that has been self-identified by the subject as being the most bothersome to her at baseline., Baseline and 4 weeks of treatment.|Change in % superficial cells, Change in % superficial cells in vaginal smear (increase is positive)., Baseline and 4 weeks of treatment.|Change in vaginal pH, Change in vaginal pH (decrease is positive)., Baseline and 4 weeks of treatment.|Change in % parabasal cells, Change in % parabasal cells (decrease is positive)., Baseline and 4 and 12 weeks of treatment.|Change in maturation value, Change in maturation value (MV) (increase is positive). Maturation value is calculated using the percentage of parabasal cells, intermediate cells, and superficial cells in vaginal smear., Baseline and 4 weeks of treatment.|Change in severity of the most bothersome VVA symptom., Change in severity of the VVA symptom (vulvar/vaginal irritation and itching, dyspareunia, vaginal dryness, dysuria or the absence or presence of vaginal bleeding associated with vaginal sexual activity \[yes/no\]) that has been self-identified by the subject as being the most bothersome to her at baseline., Baseline and 4 and 12 weeks of treatment.|Change in Quality of Life evaluation parameters., Change in Quality of Life evaluation parameters., Baseline and 12 weeks of treatment|Change in body weight., Change in body weight., Baseline and 12 weeks of treatment|Change over time of clinical safety data., Change over time of clinical safety data (adverse events, vital signs, physical, gynecological and breast examination findings, laboratory tests, transvaginal ultrasound and pap smear)., Baseline and up to 14 weeks after first dose.	Plasma concentrations of oxytocin administered by two different applicators., Oxytocin levels in plasma measured in 20 subjects treated with Oxytocin administered in glass syringe and in 16 subjects treated with Oxytocin administered in laminate tube., 30 minutes pre-dose, pre-dose (t=0), 15, 30, 60, 120 and 240 minutes post-dose.	PepTonic Medical AB		FEMALE	ADULT, OLDER_ADULT	202	INDUSTRY	INTERVENTIONAL	Allocation: RANDOMIZED|Intervention Model: PARALLEL|Masking: QUADRUPLE (PARTICIPANT, CARE_PROVIDER, INVESTIGATOR, OUTCOMES_ASSESSOR)|Primary Purpose: TREATMENT	OXYPEP202|2016-000158-36	2016-05-03	2017-05-03	2017-05-03	2020-11-16		2020-11-16	Kvinnoforskningsenheten K59, Karolinska Universitetssjukhuset, Huddinge, 14186, Sweden|Kvinnokliniken, Norrlands Universitetssjukhus, UmeÃ¥, 90185, Sweden|Kvinnokliniken, Akademiska sjukhuset, Uppsala, 75185, Sweden
	NCT05236985	Oxytocin Bolus Versus Infusion in Elective Cesarean Section"	Elective Cesarean Section	PHASE4	https://clinicaltrials.gov/study/NCT05236985	INBOX	RECRUITING	Bolus administration of oxytocin is superior to infusion in time to achieving adequate uterine tone.	NO	DRUG: Oxytocin bolus or oxytocin infusion	Number/Proportion of Participants with Adequate Uterine tone, Adequacy of uterine tone (yes/no) at 2 minutes after the baby is born/umbilical cord clamped., 2 minutes	Patient satisfaction questionnaire (Scale 0 to 10, 0 being complete dissatisfaction and 10 being highly satisfied, Patients will complete a questionnaire 2Â± 1 hours after surgery, 2Â± 1 hours after surgery		Stony Brook University		FEMALE	ADULT	120	OTHER	INTERVENTIONAL	Allocation: RANDOMIZED|Intervention Model: PARALLEL|Masking: TRIPLE (PARTICIPANT, CARE_PROVIDER, INVESTIGATOR)|Primary Purpose: OTHER	IRB 2021-00558	2022-03-15	2023-12-15	2023-12-15	2022-02-11		2022-04-22	Stony Brook University, Stony Brook, New York, 11794-8167, United States
	NCT01932060	Oxytocin Infusions and Blood Loss in Patients Undergoing Elective Cesarean Delivery.	Postpartum Hemorrhage	PHASE3	https://clinicaltrials.gov/study/NCT01932060		COMPLETED	Although prior dose-finding studies have investigated the optimal bolus dose of oxytocin to initiate adequate uterine tone, it is unclear what oxytocin infusion regimen is required to maintain adequate uterine tone after delivery. The study investigators aim to compare two different infusion rates of oxytocin to assess the optimal infusion regimen for reducing blood loss in women undergoing elective Cesarean delivery.	YES	DRUG: Oxytocin Infusion	Total Estimated Blood Loss, Blood loss will be measured volumetrically (based on measured volume of blood within the suction chamber) and gravimetrically (based on blood weight on blood soaked laps)., immediately at end of surgery	Hemoglobin Indices After Cesarean Delivery, Study investigators will assess maternal hemoglobin levels at 24hr after cesarean delivery, 24 hr after cesarean delivery		Stanford University		FEMALE	ADULT	51	OTHER	INTERVENTIONAL	Allocation: RANDOMIZED|Intervention Model: SINGLE_GROUP|Masking: QUADRUPLE (PARTICIPANT, CARE_PROVIDER, INVESTIGATOR, OUTCOMES_ASSESSOR)|Primary Purpose: TREATMENT	28015	2013-08	2015-09	2015-09	2013-08-30	2016-02-03	2017-02-01	Lucile Packard Children's Hospital, Stanford University, Stanford, California, 94305, United States
	NCT00785395	Up-Down Oxytocin Infusion	Uterine Atony	PHASE4	https://clinicaltrials.gov/study/NCT00785395		COMPLETED	This study is designed to determine the minimum effective dose (ED90) of infusions of oxytocin for the prevention of uterine atony / postpartum hemorrhage and the need for additional uterotonics, in low risk parturients presenting for an elective CD. The primary outcome measure is the response of effective uterine contraction as either satisfactory or unsatisfactory as determined by the obstetrician blinded to the oxytocin infusion dose. Secondary outcomes will include need for additional uterotonics, calculated intra-operative blood loss and presence of oxytocin related adverse effects.	NO	DRUG: Oxytocin infusion	The primary outcome measure is the response of effective uterine contraction as either satisfactory or unsatisfactory as determined by the obstetrician blinded to the oxytocin infusion dose., 3 minutes	Secondary outcomes will include need for additional uterotonics, calculated intra-operative blood loss and presence of oxytocin related adverse effects., 2 days		IWK Health Centre		FEMALE	ADULT, OLDER_ADULT	40	OTHER	INTERVENTIONAL	Allocation: NA|Intervention Model: SINGLE_GROUP|Masking: DOUBLE (PARTICIPANT, CARE_PROVIDER)|Primary Purpose: PREVENTION	IWK-4329-2008	2008-06	2008-08	2008-08	2008-11-05		2011-11-02	IWK Health Centre, Halifax, Nova Scotia, B3K 6R8, Canada
	NCT01549223	Oxytocin And Uterotonic Agent Use For Cesarean Delivery	Uterine Atony|Hypotension	PHASE4	https://clinicaltrials.gov/study/NCT01549223		COMPLETED	The central objective of this study will be to evaluate a standardized, evidence-based regimen versus a conventional regimen for uterotonic drug dosing for elective cesarean delivery The investigators primary hypothesis is that the proposed uterotonic drug regimen, when compared to conventional dosing regimen, during elective cesarean delivery will: 1. Reduce the overall amount of oxytocin and other uterotonic agents used to obtain satisfactory uterine tone. Secondary outcomes to be evaluated will be: 1. Reduce the side effects associated with uterotonic drug use 2. Reduce the time to establishment and maintenance of adequate uterine tone	YES	DRUG: Oxytocin Infusion|DRUG: Oxytocin Bolus	1. Amount of Oxytocin to Obtain Satisfactory Uterine Tone., Will measure total amount of oxytocin to achieve satisfactory uterine tone, as determined by the operating obstetrician., Up to 15 min from time of infant delivery	Side Effects (Hypotension, Flushing, Nausea and Emesis) Associated With Uterotonic Drug Use, Number of subjects experiencing hypotension, flushing, nausea, and emesis reported after administration of uterotonic agents., Up to 15 min from time of infant delivery		Brigham and Women's Hospital		FEMALE	ADULT	60	OTHER	INTERVENTIONAL	Allocation: RANDOMIZED|Intervention Model: PARALLEL|Masking: QUADRUPLE (PARTICIPANT, CARE_PROVIDER, INVESTIGATOR, OUTCOMES_ASSESSOR)|Primary Purpose: TREATMENT	2010-P-002284	2011-04	2012-01	2012-01	2012-03-09	2017-02-24	2017-06-29	Brigham and Women's Hospital, Boston, Massachusetts, 02115, United States
	NCT03148899	Impact of Oxytocin on Obstructive Sleep Apnea Induced Changes in Sleep	Sleep Apnea, Obstructive	PHASE2	https://clinicaltrials.gov/study/NCT03148899		COMPLETED	In human volunteers intranasal administration of oxytocin significantly increases parasympathetic and decreases sympathetic cardiac control. OSA is a very prevalent disease with high cardiovascular risk factors, yet this disease remains very poorly treated. This proposal, based on the current literature and new basic science results detailed above on the role of oxytocin in cardiovascular control, will test if oxytocin administration improves adverse cardiovascular events during the recurrent nocturnal apneas in patients with OSA. This project will lay the groundwork and provide preliminary data to obtain NIH funding to test this important hypotheses more thoroughly and in larger clinical trials. This study will explore if intranasal oxytocin has any positive cardiovascular benefits in patients with sleep apnea.	YES	DRUG: Oxytocin Intranasal Spray|DRUG: Placebo Intranasal Spray	Duration of Obstructive Events, Assessed on Visit 1- Day 1, Visit 2- Day 29	Respiratory Rate, Assessed on Visit 1- Day 1, Visit 2- Day 29|Incidence Proportion of Bradycardia, Event-associated bradycardias were identified as a heart rate reduction of 5 bpm or more from the average heart rate during the 5 s preceding an event to the lowest heart rate either during an event or within 5 s immediately after an event. Incidence proportion, or risk, of bradycardia was calculated as follows: the number of events that resulted in bradycardia divided by the total number of events. This analysis was done using custom MATLAB (MathWorks) code to study heart rate and peripheral capillary oxyhemoglobin saturation (SPO2) before and after apnea and hypopnea events., Assessed on Visit 1- Day 1, Visit 2- Day 29|O2 Minimum, Assessed on Visit 1- Day 1, Visit 2- Day 29		George Washington University		ALL	ADULT, OLDER_ADULT	32	OTHER	INTERVENTIONAL	Allocation: RANDOMIZED|Intervention Model: CROSSOVER|Masking: TRIPLE (PARTICIPANT, CARE_PROVIDER, INVESTIGATOR)|Primary Purpose: OTHER	GWU_IRB_041333	2016-07-27	2020-06-07	2020-06-07	2017-05-11	2022-03-15	2023-01-31	The GW Medical Faculty Associates, Washington, District of Columbia, 20037, United States	Study Protocol and Statistical Analysis Plan: Protocol w/ SAP
	NCT00684606	Transcervical Foley Catheter With or Without Oxytocin for Induction of Labor	Pregnancy|Induction of Labor	NA	https://clinicaltrials.gov/study/NCT00684606		UNKNOWN	The purpose of the present study is to evaluate the possible benefit of concurrent IV Oxytocin infusion with trans cervical Foley catheter for pre-induction cervical ripening.	NO	DRUG: Oxytocin IV	The period of time needed for ripening the uterine cervix by Transcervical Foley catheter with or without IV Oxytocin infusion., year			Sheba Medical Center		FEMALE	CHILD, ADULT	120	OTHER_GOV	INTERVENTIONAL	Allocation: RANDOMIZED|Intervention Model: PARALLEL|Masking: SINGLE (PARTICIPANT)|Primary Purpose: TREATMENT	SHEBA-08-5164-OM-CTIL	2008-05	2010-05	2010-05	2008-05-26		2008-06-19	Sheba medical center, Ramat-Gan, Israel
	NCT04401839	Amr Maneuver for Prevention of Postpartum Hemorrhage	Post Partum Hemorrhage	NA	https://clinicaltrials.gov/study/NCT04401839		UNKNOWN	The patients were divided randomly in to 2 GROUPS: * control group: 153 patients received Oxytocin 10 IU I.V shot administered at the time of delivery of the anterior shoulder of the baby according to the WHO recommendation for both groups in prevention of postpartum haemorrhage,followed by active management of the third stage of labor by administration of oxytocin 5 IU units IM (WHO GDG recommendations,2012) and waiting for signs of placental separation then controlled cord traction (CCT)to the umbilical cord while applying simultaneous counter-pressure to the uterus, through the abdomen(Brandt Andrews maneuver) * study group:156 patients received Oxytocin 10 IU I.V shot at the time of delivery of the of the anterior shoulder of the baby according to the WHO recommendation .Then oxytocin is stopped and cervical traction (Amr maneuver )is applied.	NO	DRUG: Oxytocin IV shot|DRUG: Oxytocin IV drip|PROCEDURE: Amr maneuver	postpartum hemorrhage, blood loss more than 500 cc after delivery, 24 hours after delivery			Cairo University		FEMALE	ADULT	306	OTHER	INTERVENTIONAL	Allocation: RANDOMIZED|Intervention Model: PARALLEL|Masking: SINGLE (OUTCOMES_ASSESSOR)|Primary Purpose: PREVENTION	59	2020-05-31	2021-08	2021-09	2020-05-26		2021-02-08	Kasr Alainy medical school, Cairo, 12151, Egypt
	NCT04789148	Effects of Intranasal Oxytocin in Patients With Central Diabetes Insipidus	Central Diabetes Insipidus	PHASE1	https://clinicaltrials.gov/study/NCT04789148		NOT_YET_RECRUITING	This is a randomized, double-blind, placebo-controlled crossover pilot study of single-dose intranasal oxytocin (4 IU and 24 IU) in 18-60-year-old men and women with central diabetes insipidus to evaluate the effect of oxytocin on anxiety, depression and socioemotional functioning. Following a screening visit to determine eligibility, participants will return for three main study visits. During the main study visits, study participants will receive either oxytocin or placebo, followed by assessments of emotional behavior. Thirty participants will be equally randomized to one of six possible drug orders: 1. 4 IU oxytocin - 24 IU oxytocin - placebo 2. 4 IU oxytocin - placebo - 24 IU oxytocin 3. 24 IU oxytocin - 4 IU oxytocin - placebo 4. 24 IU oxytocin - placebo - 4 IU oxytocin 5. placebo - 4 IU oxytocin - 24 IU oxytocin 6. placebo - 24 IU oxytocin - 4 IU oxytocin	NO	DRUG: Oxytocin nasal spray	Dot-probe task - anxious behavior between low dose oxytocin and placebo, Difference in response times (in milliseconds) to dots appearing in the location of the previously shown negative versus the neutral face between 4 IU oxytocin vs placebo in the dot-probe task., 20 minutes following intervention at each main visit	Dot-probe task - anxious behavior between all three interventions, Difference in response time (in milliseconds) to dots appearing in the location of the previously shown negative versus neutral face between 4 IU oxytocin, 24 IU oxytocin, and placebo in the dot-probe task., 20 minutes following intervention|Depressive behavior - probabilistic reward task between all three interventions, Response bias developed toward the more frequently reinforced alternative between 4 IU oxytocin, 24 IU oxytocin, and placebo in the probabilistic reward task., 30 minutes following intervention at each main visit|Socioemotional functioning - Emotion recognition task between all three interventions, Accuracy in identifying correct emotion between 4 IU oxytocin, 24 IU oxytocin, and placebo in the emotion recognition task., 40 minutes following intervention at each main visit		Elizabeth Austen Lawson		ALL	ADULT	30	OTHER	INTERVENTIONAL	Allocation: RANDOMIZED|Intervention Model: CROSSOVER|Masking: QUADRUPLE (PARTICIPANT, CARE_PROVIDER, INVESTIGATOR, OUTCOMES_ASSESSOR)|Primary Purpose: BASIC_SCIENCE	2020P003071	2023-06	2025-06-30	2025-06-30	2021-03-09		2022-12-01	Massachusetts General Hospital, Neuroendocrine Unit, Boston, Massachusetts, 02114, United States
	NCT05864508	Interest of Oxytocin as an Adjuvant Treatment of Psycho-educational Measures in Challenging Behaviors in Children With Autism Spectrum Disorders and Moderate to Severe Intellectual Disability: Feasibility and Safety Study.	Autism Spectrum Disorder	PHASE2	https://clinicaltrials.gov/study/NCT05864508	OT-DEFI	NOT_YET_RECRUITING	The investigation team propose in this study to specifically evaluate the feasibility of using oxytocin in the form of an intranasal spray in a specific population of children with autism spectrum disorder and intellectual disability. The lack of studies centered on this population on the one hand, and on the other hand the severity of challenging behaviors presented by these children, make questionable the direct transfer of methods of care used in patients who do not present these challenging behavior. In this sense, the establishment of oxytocin treatment in these children requires a preliminary phase of feasibility assessment before being able to consider a comparative trial of the randomized clinical trial type.	NO	DRUG: Oxytocin nasal spray	percentage of children with complete OT administration protocol, percentage of children who will complete the OT administration protocol, Week 14|percentage of children with complete monitoring protocol, percentage of children who will complete the monitoring protocol, week 14			University Hospital, Toulouse		ALL	CHILD	30	OTHER	INTERVENTIONAL	Allocation: NA|Intervention Model: SINGLE_GROUP|Masking: NONE|Primary Purpose: TREATMENT	RC31/19/0500|2022-000254-28	2023-07	2026-12	2026-12	2023-05-18		2023-05-18	Toulouse University hospital, Toulouse, France
	NCT05760807	Intranasal Oxytocin for Methamphetamine Withdrawal in Women	Methamphetamine Use Disorder	NA	https://clinicaltrials.gov/study/NCT05760807	mOXY	RECRUITING	Methamphetamine use disorder (MUD) is a significant public health concern with burden to individuals, families and health systems estimated to cost over $5 billion annually in Australia. In 2016/17 there were 49,670 Australian treatment episodes for MUD, the first step of which typically involves inpatient withdrawal. Currently there are no approved medications to help manage methamphetamine withdrawal and consequently many people drop out of treatment prematurely, leaving them vulnerable to relapse. Oxytocin is a candidate medication that has the potential to increase treatment retention, reduce withdrawal syndrome severity, increase post-withdrawal treatment engagement and reduce relapse rates. The aim of this pilot study is to investigate whether intranasal oxytocin can improve withdrawal treatment outcomes in adult women with MUD. The study will examine usability and efficacy of intranasal oxytocin as a treatment for methamphetamine withdrawal in women. This will be explored by assessing length of stay in residential withdrawal, withdrawal symptom severity, post-discharge treatment engagement and relapse rates in a group of women who are prescribed intranasal oxytocin during their medically supervised methamphetamine withdrawal at a residential detoxification program. The safety of intranasal oxytocin will also be assessed. A secondary objective of the study is to conduct an exploratory analysis regarding participants' capacity to interact effectively with others, as well as changes in social networks and/or engagement with therapeutic services. There is an observational sub-study affiliated with this main pilot study that is optional for individuals recruited to the main pilot trial to additionally participate in. This sub-study aims to investigate how sleep quality and patterns change before, during, and after detoxification from methamphetamine in women. MUD and sleep disturbances have a complex bidirectional relationship. The use of methamphetamine is known to disrupt sleep quality and the circadian rhythm, although withdrawal from methamphetamine also induces significant sleep-wake cycle changes. There is evidence that methamphetamine disrupts functions regulated by the circadian rhythm. Furthermore, disruptions in circadian rhythms, including mutations in key genes, increases the propensity for addiction. Evaluation of how chronic methamphetamine use may disrupt rhythmicity, and vice versa, may provide invaluable information with regard to potential treatment options of methamphetamine use disorder. There has been little focus, so far, on the therapeutic potential of circadian rhythm modifiers as treatment options in the addiction space, as sleep disturbances have often been merely viewed as a consequence of substance use. Specific to the sub-study, participants will be asked to wear an actigraphy watch. The actigraphy watch device will be worn for at least 7 days prior to, 7 days during, and 7 days post methamphetamine detoxification. This is the only difference between the sub-study and the main pilot study; there are no other additional requirements or assessments involved in the actigraphy sub-study.	NO	DRUG: Oxytocin nasal spray	Length of stay in the inpatient withdrawal unit, Medical chart review to determine number of days stayed in the inpatient withdrawal unit., Admission Day 1 to Admission Day 7	Methamphetamine withdrawal symptom severity, Individual average score across the participants' length of stay in the inpatient withdrawal unit on the Amphetamine Withdrawal Questionnaire (scores on this measure range from 0 to 40 with higher score indicating greater severity)., Admission Day 1 to Admission Day 7|Methamphetamine craving, Individual average score across the participants' length of stay in the inpatient withdrawal unit on the Visual Analogue Scale for Craving (scores on this measure range from 0 to 100, with higher scores indicating greater craving)., Admission Day 1 to Admission Day 7|Sleep dysfunction, Individual average score across the participants' length of stay in the inpatient withdrawal unit on the Insomnia Severity Index (scores on this measure range from 0 to 28, with higher scores indicating greater sleep dysfunction)., Admission Day 1 to Admission Day 7|Mood disturbance, Individual average score across the participants' length of stay in the inpatient withdrawal unit on the Abbreviated Profile of Mood States - Revised Version (total mood disturbance scores on this measure range from 0 to 116, with higher scores indicating greater disturbance), Admission Day 1 to Admission Day 7|Methamphetamine relapse, Relapse is defined as a yes/no result for any methamphetamine use in the month following discharge from the withdrawal unit, as assessed using the Timeline Follow Back measure., 1-month post-discharge|Treatment engagement, Yes/No attendance at any form of treatment to assess treatment engagement at 1-month post-discharge., 1-month post-discharge|Therapeutic alliance, Working Alliance Inventory-Short Form Revised will be used to assess therapeutic alliance with nominated primary provider (scores on this measure range from 12 to 60, with higher scores indicating better therapeutic alliance)., 1-month post-discharge|Incidence of adverse events, Number of participants with adverse events based on Systematic Assessment for Treatment Emergent Events., Day 1 of admission to 1-month post-discharge|Perceived burden of intranasal oxytocin, Individual average score across the participants' length of stay in the inpatient withdrawal unit on the Visual Analogue Scale for Medication Utilisation Burden (scores on this measure range from 0 to 100, with higher scores indicating greater perceived burden)., Admission Day 1 to Admission Day 7	Change in facial emotion recognition, Change in total score on the Facial Emotion Recognition Task at 1-month post-discharge compared to baseline., Baseline to 1-month post-discharge|Change in mentalisation, Change in total score on the Reading the Eyes in the Mind Task at 1-month post-discharge compared to baseline., Baseline to 1-month post-discharge|Change in social functioning, Change in score on the Social Functioning Scale at 1-month post-discharge compared to baseline (scores on this measure range from 0 to 24, with higher scores indicating poorer social functioning)., Baseline to 1-month post-discharge|Sleep-wake cycles [part of the optional sub-study], Change in sleep-wake cycles, as assessed via actigraphy monitoring, before, during and after methamphetamine detoxification., 7 days prior to, 7 days during, and 7 days post methamphetamine detoxification.|Objective assessment of sleep quality [part of the optional sub-study], Change in sleep quality, as assessed via actigraphy monitoring, before, during and after methamphetamine detoxification., 7 days prior to, 7 days during, and 7 days post methamphetamine detoxification.|Objective assessment of sleep duration [part of the optional sub-study], Change in sleep duration, as assessed via actigraphy monitoring, before, during and after methamphetamine detoxification., 7 days prior to, 7 days during, and 7 days post methamphetamine detoxification.|Subjective sleep quality, Change in score on the Pittsburgh Sleep Questionnaire Index at 1-month post-discharge compared to baseline (scores on this measure range from 0 to 21, with higher scores indicating poorer sleep quality)., Baseline to 1-month post-discharge.|Rhythmicity of sleep-wake cycles, Sleep rhythmicity and categorisation of morning-evening preference grouping using the Morningness-Eveningness Questionnaire-Reduced Scale (scores on this measure range from 4-25, where higher scores are indicative of morning-type preferences - scores are categorised into one of 5 preference groups, ranging from "Definitely Evening Type" to "Definitely Morning Type")., Baseline to 1-month post-discharge.	Turning Point	National Centre for Clinical Research on Emerging Drugs (NCCRED)|Eastern Health|Monash University	FEMALE	ADULT, OLDER_ADULT	10	OTHER	INTERVENTIONAL	Allocation: NA|Intervention Model: SINGLE_GROUP|Masking: NONE|Primary Purpose: TREATMENT	E21-014-75603|NCR3SF18	2023-03-29	2024-03	2024-03	2023-03-08		2023-06-18	Turning Point, Richmond, Victoria, 3121, Australia
	NCT05968651	Social Safety Learning in the Brain Oxytocin System	Social Phobia	PHASE2	https://clinicaltrials.gov/study/NCT05968651		RECRUITING	The investigators are conducting this research study to examine whether oxytocin enhances social safety learning (learning safety through the experience of another individual) in people with social anxiety disorder (SAD) compared to healthy volunteers. Oxytocin is a hormone that can also act as a chemical messenger in the brain. Oxytocin plays a role in a number of functions, including responding to fear and social interactions. In this study, the investigators would like to compare the effects of oxytocin and placebo nasal sprays in adults with SAD and healthy adults. This research study will compare an oxytocin nasal spray to a placebo nasal spray. About 120 people will take part in this research study, all at the University of Washington (UW).	NO	DRUG: Oxytocin nasal spray	neural responses (e.g., regional brain activation in the ventromedial prefrontal cortex (vmPFC) to vicariously extinguished cue versus vicariously reinforced cue during reinstatement, vmPFC blood oxygen level dependent (BOLD) responses for non-reinforced conditioned stimulus (CS-) versus reinforced conditioned stimulus (CS+), immediately after the intervention	skin conductance responses (SCR) to vicariously extinguished cue versus vicariously reinforced cue during reinstatement, mean SCR for CS- versus CS+, immediately after the intervention		University of Washington		ALL	ADULT	120	OTHER	INTERVENTIONAL	Allocation: RANDOMIZED|Intervention Model: PARALLEL|Masking: DOUBLE (PARTICIPANT, INVESTIGATOR)|Primary Purpose: TREATMENT	STUDY00013670	2023-06-26	2025-01-01	2025-01-01	2023-08-01		2023-08-01	University of Washington, Seattle, Washington, 98195, United States
	NCT05865288	The Moderating Role of Baseline Oxytocin on Its Psychotherapy-facilitating Effects Among Patients With Eating Disorders	Eating Disorders	PHASE1	https://clinicaltrials.gov/study/NCT05865288		NOT_YET_RECRUITING	Introduction: Oxytocin (OT) is a nine-amino acid neuropeptide known to play a vital part in social behaviors and has also been found to be involved the social manifestations of mental illnesses, such as social manifestations and social cognition. it has been suggested that OT administration may serve as an add-on treatment for individuals with mental illnesses. One group of patients affected by social are patients with eating disorders (EDs). Studies of OT administration among individuals with EDs have shown an inconsistent pattern of findings, which might be associated with the differential baseline level of OT dysregulation. Thus OT dosing needs to be optimized, while considering patients baseline OT levels prior to administration. Patients with ED are also known to have lower OT levels at baseline. It is possible that OT's administration will affect interpersonal behavior through the increase of lowered OT levels, thus leading to overall improvement of ED symptoms. This study aims to examine the effects of OT administration among patients with EDs, while focusing on baseline OT levels and interpersonal abilities as potential moderators and/or mediators of its effects. The research addresses the following questions: (1) is OT administration associated with increased therapeutic gains among patients with ED? (2) what are the moderators and mediators of these effects, and specifically, do baseline levels of OT and baseline interpersonal abilities moderate these effects? (3) what is the mechanism underlying OT's therapeutic effects, and specifically do changes in interpersonal abilities and changes in OT levels serve a mediating role? Methods: This study aims to assess the differential effect of OT administration among patients with varying levels of baseline saliva OT and to explore the effects of optimizing frequency and dosage of administration of OT, based on baseline characteristics. Participants: Female and male Individuals (N=90) with verified diagnosis of EDs, age 16 and above, will participate in at least four weeks of treatment at the EDs unit. Subjects will be recruited at the Teradion Eating Disorder Clinic, an outpatient unit in North Israel. Procedure: Patients and caregivers will sign an informed consent form. Baseline saliva OT will be measured four times during consecutive days. At week 1 patients will be assessed for general distress, ED symptoms, cognitive rigidity, interpersonal abilities, as well as patients and therapists reported working alliance. At week 2 patients will be randomized at a ratio of 2:1 with 60 patients receiving OT and 30 receiving placebo. Patients will receive 24 IU of OT or placebo, once a week, prior to therapy sessions, for a period of 4 weeks. During these weeks (2-5), they will be assessed for levels of OT, general distress, interpersonal abilities, working alliance and cognitive rigidity. All measurements will be performed finally at week 6. Novelty: This study is the first to assess the effectiveness of OT as an add-on for patients with EDs, during clinical treatment, as well as to explore modulators such as baseline OT levels, and mediators such as social abilities and cognitive rigidity, on the overall improvement of ED patients in therapy.	NO	DRUG: Oxytocin nasal spray	eating disorder symptoms, as measured by the EDEQ -Eating disorder examination questionnaire, a 28-item self-reported questionnaire, using 4 subscales (Restraint, Eating Concern, Shape Concern and Weight Concern) and a global score (Fairburn \& Beglin, 1994)., 6 weeks	general symptomatic distress, as measured by HSCL - The Hopkins symptoms checklist -short form (Lutz, Tholen, SchÃ¼rch, \& Berking, 2006)., 6 weeks|cognitive rigidity, as measured by DFlex - Detail and Flexibility Questionnaire Roberts et al., 2011)., 6 weeks|social deficits, as measured by the IIP short version - Inventory of Interpersonal Problems (Gurtman, 1996), 6 weeks|working alliance, as measured by WAI-SR - The Working Alliance Inventory - Short Revised (Hatcher \& Gillapsy, 2006)., 6 weeks		Shalvata Mental Health Center		ALL	CHILD, ADULT	90	OTHER	INTERVENTIONAL	Allocation: RANDOMIZED|Intervention Model: PARALLEL|Masking: QUADRUPLE (PARTICIPANT, CARE_PROVIDER, INVESTIGATOR, OUTCOMES_ASSESSOR)|Primary Purpose: TREATMENT	SHA-0007-23	2023-06-30	2024-04-30	2025-04-30	2023-05-18		2023-05-18	Shalvata Mental health Center, Hod Hasharon, Israel|Eating Disorder Clinic, Teradion, Misgav, Israel
	NCT02405715	Therapy With an Oxytocin Adjunct for Major Depression	Depressive Disorder	PHASE2	https://clinicaltrials.gov/study/NCT02405715	TOAD2015	COMPLETED	This study evaluates the addition of intranasal oxytocin to the treatment of Major Depression using interpersonal psychotherapy. Half of the participants will receive a placebo adjunct to interpersonal psychotherapy, and the other half will receive oxytocin.	NO	DRUG: Oxytocin nasal spray or placebo	Diagnostic status: Major Depressive Episode Using The SCID-IV [Change Score], Diagnosis of Major Depressive Episode Will Be Diagnosed Using The SCID-IV, Baseline, 4 months later (following therapy)|Depressive symptoms (clinician-rated) 9Hamilton Rating Scale for Depression (HRS-D)[Change Score], Hamilton Rating Scale for Depression (HRS-D), Baseline, 4 months later (following therapy)|Depressive symptoms (clinician-rated) Inventory for Depressive Symptomology (IDS-C) [Change Score], Inventory for Depressive Symptomology (IDS-C), Baseline, 4 months later (following therapy)|Stress and social functioning (Global Axis of Functioning using the SCID-IV (GAF) [Change Score], Global Axis of Functioning using the SCID-IV (GAF), Baseline, 4 months later (following therapy)|Patient dropout rate [Number of sessions missed], patient dropout rate, includes baseline up to 4 months following baseline assessment (until the end of therapy)|Depressive Symptoms (patient-rated) (Beck Depression Inventory-II (BDI-II) [Change Score], Baseline up to 10 months later (slope of change over time)|Diagnostic status: Major Depressive Episode Using The SCID-IV [Change Score], Diagnosis of Major Depressive Episode Will Be Diagnosed Using The SCID-IV, 4 months later (following therapy) and 10 months later (6 months following therapy)|Depressive symptoms (clinician-rated) 9Hamilton Rating Scale for Depression (HRS-D) [Change Score], Hamilton Rating Scale for Depression (HRS-D), 4 months later (following therapy) and 10 months later (6 months following therapy)|Depressive symptoms (clinician-rated) Inventory for Depressive Symptomology (IDS-C) [Change Score], Inventory for Depressive Symptomology (IDS-C), 4 months later (following therapy) and 10 months later (6 months following therapy)|Stress and social functioning (Global Axis of Functioning using the SCID-IV (GAF) [Change Score], Global Axis of Functioning using the SCID-IV (GAF), 4 months later (following therapy) and 10 months later (6 months following therapy)	Stress and social functioning (clinician-rated) (UCLA Life Stress Interview - Chronic Stress Module (UCLA) [Change Score], UCLA Life Stress Interview - Chronic Stress Module (UCLA), Baseline, 4 months later (following therapy)|Biological stress reactivity (Daily Diurnal Cortisol) [Change Score], Daily Diurnal Cortisol (2 days), Baseline, 4 months later (following therapy)|Working alliance (clinician-rated) (Working Alliance Inventory (WAI) [Change Score], Working Alliance Inventory (WAI), Baseline up to 4 months later (slope of change over time)|Social functioning (patient-rated) (Social Adjustment Scale- Self-Report (SAS-SR) + MSPSS) COMPOSITE SCORE [Change Score], Social Adjustment Scale- Self-Report (SAS-SR) + MSPSS, Baseline up to 10 months later (slope of change over time)|Stress (patient-rated) (Perceived Stress Scale (PSS) [Change Score], Perceived Stress Scale (PSS), Baseline up to 10 months later (slope of change over time)|Anxiety (patient-rated) (Beck Anxiety Inventory (BAI) [Change Score], Beck Anxiety Inventory (BAI), Baseline up to 10 months later (slope of change over time)|Therapeutic Alliance (patient-rated) (Working Alliance Inventory (WAI), Working Alliance Inventory (WAI), Baseline up to 4 months later (slope of change over time)|Usefulness of Therapy (patient-rated); COMPOSITE SCORE, Measure by score on Helpful Aspects of Therapy (HAT), Baseline up to 4 months later (slope of change over time)|Stress and social functioning (clinician-rated) (UCLA Life Stress Interview - Chronic Stress Module (UCLA) [Change Score], UCLA Life Stress Interview - Chronic Stress Module (UCLA), 4 months later (following therapy) and 10 months later (6 months following therapy)|Biological stress reactivity (Daily Diurnal Cortisol) [Change Score], Daily Diurnal Cortisol (2 days), 4 months later (following therapy) and 10 months later (6 months following therapy)	Moderation by personality (NEO-PI-R), NEO-PI-R; Moderation by extraversion, Baseline|Mediation by personality (NEO-PI-R) [Change Score], NEO-PI-R; Mediation by extraversion, Baseline up to 10 months later [Slope of Change]|Moderation by attachment (ECR, AAI) [COMPOSITE SCORE], ECR, AAI: Moderation by attachment style, Baseline|Moderation by attachment (ECR, AAI) [COMPOSITE SCORE], ECR, AAI: Mediation by attachment style, Baseline up to 10 months later [Slope of Change]|Adverse Events [Average Score] COMPOSITE, In-house measure of adverse events weekly, baseline up to 4 months	Concordia University, Montreal		ALL	ADULT	24	OTHER	INTERVENTIONAL	Allocation: RANDOMIZED|Intervention Model: PARALLEL|Masking: QUADRUPLE (PARTICIPANT, CARE_PROVIDER, INVESTIGATOR, OUTCOMES_ASSESSOR)|Primary Purpose: TREATMENT	CIHR-12678	2015-02	2016-08	2016-08	2015-04-01		2021-07-27	Concordia University, Montreal, Quebec, H4B 1R6, Canada
	NCT05207436	Brief Cognitive Behavioral Conjoint Therapy for PTSD With Adjunctive Intranasal Oxytocin	Post Traumatic Stress Disorder|Relational Problems	PHASE2	https://clinicaltrials.gov/study/NCT05207436	CBCT+OT	COMPLETED	In 2019 VA mandated that all Veterans seeking mental health care have access to flexible family mental health services in VA (VHA directive 1163.04). This study aims to respond to this mandate by further improving an evidence-based PTSD treatment designed to decrease PTSD symptoms and improve relationship satisfaction for Veterans and their romantic partners. Brief Cognitive-Behavioral Conjoint Therapy (B-CBCT), an 8-session dyadic psychotherapy for PTSD, has been found to significantly reduce PTSD symptoms, but the effects of B-CBCT on relationship satisfaction are less reliable and robust. Pharmacological augmentation of psychotherapy utilizing intranasal oxytocin, a neurohormone that influences mechanisms of trauma recovery and social behavior, may help improve relationship satisfaction outcomes. If successful, the proposed study will advance knowledge of strategies for improving Veterans' quality of life by improving their intimate relationships along with PTSD symptoms.	YES	DRUG: Oxytocin nasal spray|BEHAVIORAL: Brief Cognitive-Behavioral Conjoint Therapy	Couples Satisfaction Inventory-32, The Couples Satisfaction Index is a 32-item self-report survey assessing several domains of relationship satisfaction. Higher sum scores (range 0 to 161) represent higher relationship satisfaction., baseline|Couples Satisfaction Inventory-32, The Couples Satisfaction Index is a 32-item self-report survey assessing several domains of relationship satisfaction. Higher sum scores (range 0 to 161) represent higher relationship satisfaction., immediately after the intervention (approximately 2-months after baseline)|Couples Satisfaction Inventory-32, The Couples Satisfaction Index is a 32-item self-report survey assessing several domains of relationship satisfaction. Higher sum scores (range 0 to 161) represent higher relationship satisfaction., three months post-treatment (approximately 5-months after baseline)	PTSD Checklist for Diagnostic and Statistical Manual of Mental Disorders, 5th Edition (DSM-5) (PCL-5), The PCL-5 is a 20-item self-report questionnaire assessing symptoms of PTSD based on DSM-V criteria. Scores range from 0 to 80, with higher scores representing more severe symptoms., baseline|PTSD Checklist for DSM-5 (PCL-5), The PCL-5 is a 20-item self-report questionnaire assessing symptoms of PTSD based on DSM-V criteria. Scores range from 0 to 80, with higher scores representing more severe symptoms., immediately after the intervention (approximately 2-months after baseline)|PTSD Checklist for DSM-5 (PCL-5), The PCL-5 is a 20-item self-report questionnaire assessing symptoms of PTSD based on DSM-V criteria. Scores range from 0 to 80, with higher scores representing more severe symptoms., three months post-treatment (approximately 5-months after baseline)|Brief Inventory of Psychosocial Functioning, The Brief Inventory of Psychosocial Functioning (B-IPF) is a 7-item self-report measure designed to assess multiple dimensions of functional impairment related to psychiatric disturbances. Higher scores (range 0 to 100) indicate more functional impairment., baseline|Brief Inventory of Psychosocial Functioning, The Brief Inventory of Psychosocial Functioning (B-IPF) is a 7-item self-report measure designed to assess multiple dimensions of functional impairment related to psychiatric disturbances. Higher scores (range 0 to 100) indicate more functional impairment., immediately after the intervention (approximately 2-months after baseline)|Brief Inventory of Psychosocial Functioning, The Brief Inventory of Psychosocial Functioning (B-IPF) is a 7-item self-report measure designed to assess multiple dimensions of functional impairment related to psychiatric disturbances. Higher scores (range 0 to 100) indicate more functional impairment., three months post-treatment (approximately 5-months after baseline)	World Health Organization Quality of Life - Brief (BREF) - Physical, The World Health Organization Quality of Life - BREF - Physical is a 7-item self-report questionnaire assessing an individual's physical health and functioning. Scores range from 0 to 100, with higher scores representing a better outcome, baseline|World Health Organization Quality of Life - BREF - Physical, The World Health Organization Quality of Life - BREF - Physical is a 7-item self-report questionnaire assessing an individual's physical health and functioning. Scores range from 0 to 100, with higher scores representing a better outcome, immediately after the intervention (approximately 2-months after baseline)|World Health Organization Quality of Life - BREF - Physical, The World Health Organization Quality of Life - BREF - Physical is a 7-item self-report questionnaire assessing an individual's physical health and functioning. Scores range from 0 to 100, with higher scores representing a better outcome, three months post-treatment (approximately 5-months after baseline)|World Health Organization Quality of Life - BREF - Psychological, The World Health Organization Quality of Life - BREF - Psychological is a 6-item self-report questionnaire that assesses an individual's mental well-being and psychological functioning. Scores range from 0 to 100, with higher scores representing a better outcome., baseline|World Health Organization Quality of Life - BREF - Psychological, The World Health Organization Quality of Life - BREF - Psychological is a 6-item self-report questionnaire that assesses an individual's mental well-being and psychological functioning. Scores range from 0 to 100, with higher scores representing a better outcome., immediately after the intervention (approximately 2-months after baseline)|World Health Organization Quality of Life - BREF - Psychological, The World Health Organization Quality of Life - BREF - Psychological is a 6-item self-report questionnaire that assesses an individual's mental well-being and psychological functioning. Scores range from 0 to 100, with higher scores representing a better outcome., three months post-treatment (approximately 5-months after baseline)|World Health Organization Quality of Life - BREF - Social, The World Health Organization Quality of Life - BREF - Social is a 3-item self-report questionnaire that assesses an individual's satisfaction with their social relationships. Scores range from 0 to 100, with higher score representing a better outcome., baseline|World Health Organization Quality of Life - BREF - Social, The World Health Organization Quality of Life - BREF - Social is a 3-item self-report questionnaire that assesses an individual's satisfaction with their social relationships. Scores range from 0 to 100, with higher score representing a better outcome., immediately after the intervention (approximately 2-months after baseline)|World Health Organization Quality of Life - BREF - Social, The World Health Organization Quality of Life - BREF - Social is a 3-item self-report questionnaire that assesses an individual's satisfaction with their social relationships. Scores range from 0 to 100, with higher score representing a better outcome., three months post-treatment (approximately 5-months after baseline)|World Health Organization Quality of Life - BREF - Environment, The World Health Organization Quality of Life - BREF - Environmental is an 8-item self-report questionnaire that assesses an individual's satisfaction with their physical, social, and home environment. Scores range from 0 to 100, with higher scores representing a better outcome., baseline|World Health Organization Quality of Life - BREF - Environment, The World Health Organization Quality of Life - BREF - Environmental is an 8-item self-report questionnaire that assesses an individual's satisfaction with their physical, social, and home environment. Scores range from 0 to 100, with higher scores representing a better outcome., immediately after the intervention (approximately 2-months after baseline)|World Health Organization Quality of Life - BREF - Environment, The World Health Organization Quality of Life - BREF - Environmental is an 8-item self-report questionnaire that assesses an individual's satisfaction with their physical, social, and home environment. Scores range from 0 to 100, with higher scores representing a better outcome., three months post-treatment (approximately 5-months after baseline)	San Diego Veterans Healthcare System		ALL	ADULT, OLDER_ADULT	20	FED	INTERVENTIONAL	Allocation: NA|Intervention Model: SINGLE_GROUP|Masking: NONE|Primary Purpose: TREATMENT	1227284	2022-01-17	2022-09-30	2022-12-31	2022-01-26	2023-03-29	2023-07-10	VA San Diego Healthcare System, San Diego, CA, San Diego, California, 92161, United States	Study Protocol|Statistical Analysis Plan
	NCT03245437	Target Engagement and Response to Oxytocin	Schizophrenia	PHASE4	https://clinicaltrials.gov/study/NCT03245437		ACTIVE_NOT_RECRUITING	This study will measure whether the engagement of intranasal oxytocin with a brain target is related to effects on learning during a social cognition training program.	NO	DRUG: Oxytocin nasal spray|BEHAVIORAL: Social Cognition Skills Training|BEHAVIORAL: Health Management|DRUG: Placebo nasal spray	Social Cognition Composite Score, We will assess social cognition in two subdomains: (1) social cue identification (Managing Emotions component of Mayer-Salovey-Caruso Emotional Intelligence Test (MSCEIT) branch 1, Ekman, Profile of Nonverbal Sensitivity (PONS); and (2) mentalizing (The Awareness of Social Inference Test (TASIT). and Empathic accuracy) (see below). The primary summary measure for each test will be mean-centered and standardized to create a Z-score. These Z-scores will be averaged to create a single composite score for social cognition that will serve as the primary outcome measure., 16 weeks	Composite score of non-social cognition from the MATRICS Consensus Cognitive Battery, Standardized z-score, 16 weeks		University of California, Los Angeles	National Institute of Mental Health (NIMH)	ALL	ADULT, OLDER_ADULT	120	OTHER	INTERVENTIONAL	Allocation: RANDOMIZED|Intervention Model: PARALLEL|Masking: QUADRUPLE (PARTICIPANT, CARE_PROVIDER, INVESTIGATOR, OUTCOMES_ASSESSOR)|Primary Purpose: TREATMENT	OT R33|R33MH107564	2018-01-04	2023-12-04	2023-12-04	2017-08-10		2023-07-12	UCLA, Los Angeles, California, 90073, United States
	NCT03577457	The Interaction Between Oxytocin and Serotonin	Healthy	NA	https://clinicaltrials.gov/study/NCT03577457		UNKNOWN	The primary objective of this study is to identify any interaction between oxytocin and serotonin on neural and behavioral activity related to social reward and decision making by a double-blind, placebo-controlled, between-subject, pharmacological fMRI design	NO	DRUG: oxytocin nasal spray|DRUG: ATD treatment|DRUG: intranasal placebo treatment (placebo-control for oxytocin)|DRUG: oral placebo treatment (placebo-control for ATD)	Changes in brain neural activity during the social reward processing as assessed via fMRI, Whole brain and region of interest (ROI) regression analysis will be used to compare the neural activity of participants in response to social reward task in different treatment groups., approximately 45 minutes after intranasal administration of oxytocin, or placebo, approximately 5.5h after administration of ATD, or placebo|Changes in the resting state as assessed via fMRI, Resting state activity in the social reward related and decision making brain networks will be compared between the treatment groups, Time Frame: approximately 45 minutes after intranasal administration of oxytocin, or placebo, approximately 5.5h after administration of ATD, or placebo	Associations with Personalities of subjects, Personalities of subjects will be measured by a series of scales related to decision making and social reward, such as the Sensitivity to Punishment and Sensitivity to Reward Questionnaire (SPSRQ), which measures participants' sensitivity to reward and punishment. SPSRQ is a self-reported instrument that includes 48 yes/no questions divided into two subscales: Sensitivity to Reward (SR, 24 items, ranging from 0 (insensitive) to 24 (sensitive) to reward) and Sensitivity to Punishment (SP, 24 items, ranging from 0 (insensitive) to 24 (sensitive) to punishment). Associations between individual differences in personalities of subjects and differences in behaviors will be measured., before 30mins ATD or placebo administration|Behavioral performance in decision making task, Behavioral performance in reversal learning task will be measured and compared between treatment groups., approximately 4h after administration of ATD, or placebo, before nasal spray|Behavioral performance in social reward related task, Behavioral performance will be measured and compared between treatment groups, approximately 105 minutes after intranasal administration of oxytocin, or placebo, approximately 6.5h after administration of ATD, or placebo		University of Electronic Science and Technology of China		MALE	ADULT	100	OTHER	INTERVENTIONAL	Allocation: RANDOMIZED|Intervention Model: PARALLEL|Masking: DOUBLE (PARTICIPANT, INVESTIGATOR)|Primary Purpose: BASIC_SCIENCE	SANP-2017-3-ATD	2018-02-01	2019-06-20	2019-07-20	2018-07-05		2018-07-12	Beijing Normal University, Beijing, 100875, China
	NCT03426176	The Interaction Between Oxytocin and Serotonin	Healthy	NA	https://clinicaltrials.gov/study/NCT03426176		UNKNOWN	the study aims to explore whether there is an interaction between oxytocin and serotonin in the regulation of emotion-based behavior by using a between-subject randomized double blind pharmacological fMRI design during which 4 groups of healthy male subjects will receive combinations of oxytocin nasal-spray (versus placebo) and acute tryptophan depletion (ATD, versus placebo)	NO	DRUG: oxytocin nasal spray|DRUG: intranasal placebo treatment (placebo-control for oxytocin)|DRUG: ATD treatment|DRUG: oral placebo treatment (placebo-control for ATD)	Neural processing during the emotion processing as assessed via fMRI, fMRI BOLD indices of neural processing in emotion related brain regions will be compared between the treatment groups, 6h after treatment|Neural processing during the resting state as assessed via fMRI, Resting state activity in the emotional brain networks will be compared between the treatment groups, 6h after treatment			University of Electronic Science and Technology of China		MALE	ADULT	100	OTHER	INTERVENTIONAL	Allocation: RANDOMIZED|Intervention Model: PARALLEL|Masking: DOUBLE (PARTICIPANT, INVESTIGATOR)|Primary Purpose: BASIC_SCIENCE	UESTC-neuSCAN-29	2018-02-01	2019-06-15	2019-07-15	2018-02-08		2018-02-08	School of Life Science and Technology, Chengdu, Sichuan, 611731, China
	NCT05093296	Oxytocin and Naltrexone: Investigation of Combined Effects on Stress- and Alcohol Cue-induced Craving in Alcohol Use Disorder	Alcohol Use Disorder|Alcoholism|Alcohol Addiction	PHASE2|PHASE3	https://clinicaltrials.gov/study/NCT05093296	ON-ICE	RECRUITING	Alcohol use disorder (AUD) is a chronic relapsing disorder. Alcohol craving, a hallmark symptom of AUD that drives relapse in patients, is only insufficiently treated by existing medication. One promising new compound is Oxytocin (OXY), which showed beneficial effects on alcohol craving in preliminary clinical studies. Additionally, OXY seems to enhance effects of established medication, specifically Naltrexone (NTX), an opioid-antagonist which is approved for AUD treatment via positive synergism on neurotransmitter levels. The proposed two-armed, 1:1 randomized, double-blind, parallel group trial seeks to test the putative synergistic effects of combined intranasal OXY spray (24 IU) + oral NTX (50mg) against Placebo spray + oral NTX (50mg) on alcohol craving (primary outcome) in male and female patients with AUD that suffer from high alcohol craving, within the framework of a validated alcohol cue-and stress-exposure task (i.e. a combined Trier Stress Test and alcohol cue-exposure) that was established for screening new medications in AUD and determine their effects on craving and relapse risk. Treatment effects on additional neurobiological and biochemical markers of craving that show strong associations to individual relapse risk, will serve as secondary outcomes. Collection and analysis of follow-up data (90 days) will be performed to determine whether treatment effects relate to patient outcome. The clinical trial period for an individual participant consists of a screening visit (visit 1), a baseline visit (visit 2) and two treatment visits (visits 3 and 4)(all within equal or less than ten days) followed by a 90 days (+/- 7 days) follow-up phase with two visits (visits 5 and 6) at day 30 (Â± 7 days) and day 90 (Â± 7 days). Visits 1 to 4 will be conducted while participants are undergoing standard in-patient treatment at the Department of Addictive Behavior and Addiction medicine at the Central Institute of Mental Health (CIMH) in Mannheim, Germany, for the medical condition under investigation.	NO	DRUG: Oxytocin nasal spray|DRUG: Naltrexone Pill|DRUG: Placebo	Alcohol Urge Questionnaire (AUQ), Subjective Alcohol Craving will be assessed at separate time points before and after Oxytocin Administration using the AUQ, 60 minutes after oxytocin/placebo application and directly after the combined stress- and cue-exposure will serve as primary outcome measure at Visit 3	Alcohol Urge Questionnaire (AUQ), Subjective Alcohol Craving will be assessed at separate time points before and after Oxytocin Administration using the AUQ, 35 minutes after oxytocin/placebo application at Visit 3|Alcohol Urge Questionnaire (AUQ), Subjective Alcohol Craving will be assessed at separate time points before and after Oxytocin Administration using the AUQ, 70 minutes after oxytocin/placebo application at Visit 3|Alcohol Urge Questionnaire (AUQ), Subjective Alcohol Craving will be assessed at separate time points before and after Oxytocin Administration using the AUQ, 80 minutes after oxytocin/placebo application at Visit 3|Alcohol Urge Questionnaire (AUQ), Subjective Alcohol Craving will be assessed at separate time points before and after Oxytocin Administration using the AUQ, 90 minutes after oxytocin/placebo application at Visit 3|Alcohol Urge Questionnaire (AUQ), Subjective Alcohol Craving will be assessed at separate time points before and after Oxytocin Administration using the AUQ, 85 minutes after oxytocin/placebo application, i.e. directly fMRI session at Visit 4|Primary Appraisal secondary Appraisal Scale (PASA), Perceived stress will be assessed using the Primary Appraisal secondary Appraisal Scale (PASA) at separate time points before and after Oxytocin Administration using the AUQ at Visit 3 and Visit 4, 35 minutes after oxytocin/placebo application at Visit 3|Primary Appraisal secondary Appraisal Scale (PASA), Perceived stress will be assessed using the Primary Appraisal secondary Appraisal Scale (PASA) at separate time points before and after Oxytocin Administration using the AUQ at Visit 3 and Visit 4, 60 minutes after oxytocin/placebo application at Visit 3|Primary Appraisal secondary Appraisal Scale (PASA), Perceived stress will be assessed using the Primary Appraisal secondary Appraisal Scale (PASA) at separate time points before and after Oxytocin Administration using the AUQ at Visit 3 and Visit 4, 90 minutes after oxytocin/placebo application at Visit 3|Primary Appraisal secondary Appraisal Scale (PASA), Perceived stress will be assessed using the Primary Appraisal secondary Appraisal Scale (PASA) at separate time points before and after Oxytocin Administration using the AUQ at Visit 3 and Visit 4, 85 minutes after oxytocin/placebo application, i.e. directly fMRI session at Visit 4|Positive and Negative Affect Schedule (PANAS), Positive and Negative Affect will be assessed using the Positive and Negative Affect Schedule (PANAS) at separate time points before and after Oxytocin Administration using the AUQ at Visit 3 and Visit 4, 60 minutes after oxytocin/placebo application at Visit 3|Positive and Negative Affect Schedule (PANAS), Positive and Negative Affect will be assessed using the Positive and Negative Affect Schedule (PANAS) at separate time points before and after Oxytocin Administration using the AUQ at Visit 3 and Visit 4, 85 minutes after oxytocin/placebo application, i.e. directly fMRI session at Visit 4|Cortisol, Cortisol plasma levels will be determined using validated Enzyme-linked Immunosorbent Assay (ELISA) methods by the central laboratory at visit 3 after Oxytocin/Placebo administration, 65 minutes after oxytocin/placebo application at Visit 3|Oxytocin, Oxytocin plasma levels will be determined using validated ELISA methods by the central laboratory at visit 3 after Oxytocin/Placebo administration, 30 minutes after oxytocin/placebo application at Visit 3|Oxytocin, Oxytocin plasma levels will be determined using validated ELISA methods by the central laboratory at visit 3 after Oxytocin/Placebo administration, 65 minutes after oxytocin/placebo application at Visit 3|Alcohol Cue-induced neural brain activation during an Alcohol cue-reactivity functional magnetic resonance imaging (fMRI) task, Neural brain activation in the mesocorticolimbic system (whole-brain and Region-of-Interest Analyses (ROIs): ventral striatum, dorsal striatum, insula), measured using the blood oxygenated level dependent (BOLD) response, during presentation of alcohol cues will serve as secondary outcome, During fMRI session at Visit 4, i.e. 40 to 85 minutes after Oxytocin/Placebo administration|Neural Activation during a natural reward cue-reactivity fMRI task, Neural brain activation in the mesocorticolimbic system (whole-brain and ROIs: ventral striatum, dorsal striatum, insula), measured using the blood oxygenated level dependent (BOLD) response during the presentation of natural reward cues will serve as secondary outcome, During fMRI session at Visit 4, i.e. 40 to 85 minutes after Oxytocin/Placebo administration|Neural Activation during a Face-matching fMRI task, Neural brain activation in the mesocorticolimbic system (whole-brain and ROIs: ventral striatum, dorsal striatum, insula, amygdala), measured using the blood oxygenated level dependent (BOLD) response during the presentation of emotional faces and neutral shapes will serve as secondary outcome, During fMRI session at Visit 4, i.e. 40 to 85 minutes after Oxytocin/Placebo administration|Neural Activation during a Stop Signal fMRI Task, Neural brain activation in the mesocorticolimbic system (whole-brain and ROIs: ventral striatum, dorsal striatum, insula, dlPFC), measured using the blood oxygenated level dependent (BOLD) response during a stop signal fMRI task will serve as secondary outcome, During fMRI session at Visit 4, i.e. 40 to 85 minutes after Oxytocin/Placebo administration|Adverse Events (AEs)/Serious Adverse Events (SAEs) and Discontinuation rate, Rate of adverse events, serious adverse events and rate of discontinuation of the study due to an adverse event, During Study Visits 1 to 6, including the 90 day (Â±7 day) follow-up period|Subjective quality of life index, Quality of life will be assessed using the WHO-QOL-BREF scores, At Visit 5, i.e. 30 days (+/- 7 days) after Visit 3|Subjective quality of life index, Quality of life will be assessed using the World Health Organization (WHO) Quality of life assessment (WHO-QOL-BREF) scores, At Visit 6, i.e. 90 days (+/- 7 days) after Visit 3|Time to relapse during the follow-up period of 90 days (+/- 7 days), Time from randomization to relapse to alcohol use (in days), During 90-day (Â± 7 days) Follow-up|Cumulative alcohol consumption during the follow-up period of 90 days (+/- 7 days), Self-reported cumulative alcohol use (in gram), During 90-day (Â± 7 days) Follow-up|Percent heavy drinking days during the follow-up period of 90 days (+/- 7 days), Self-reported percent heavy drinking days (in %), During 90-day (Â± 7 days) Follow-up		Central Institute of Mental Health, Mannheim	Heidelberg University - Institute of Medical Biometry (IMBI)|Heidelberg University - Coordination Centre for Clinical Trials (KKS) of Heidelberg University|German Federal Ministry of Education and Research	ALL	ADULT, OLDER_ADULT	62	OTHER	INTERVENTIONAL	Allocation: RANDOMIZED|Intervention Model: PARALLEL|Masking: QUADRUPLE (PARTICIPANT, CARE_PROVIDER, INVESTIGATOR, OUTCOMES_ASSESSOR)|Primary Purpose: TREATMENT	CIMH ON-ICE 21	2021-12-02	2024-04-01	2024-09-01	2021-10-26		2023-03-31	Central Institute of Mental Health, Mannheim, 68159, Germany
	NCT04071119	Alcohol and Cigarette Craving During Oxytocin Treatment	Alcohol Use Disorder|Smoking	PHASE1	https://clinicaltrials.gov/study/NCT04071119		RECRUITING	This proposed research seeks to examine the behavioral and neural substrates of intranasal oxytocin compared to placebo on alcohol cue-induced alcohol and cigarette craving smokers with an alcohol use disorder (AUD). Non treatment-seeking smokers with an AUD will be recruited to participate in a between-subjects, placebo-controlled, randomized pilot functional magnetic resonance imaging (fMRI) study. Participants will undergo an fMRI scan in conjunction with an alcohol-olfactory cue-reactivity task. Secondary assessments will include alcohol and cigarette craving, alcohol and cigarette consumption, physiological measures (heart rate and blood pressure) and mood measures.	NO	DRUG: Oxytocin nasal spray|DRUG: Placebo	Alcohol craving, average alcohol craving during the cue-reactivity task, 1 day|Cigarette craving, average cigarette craving during the cue-reactivity task, 1 day|Brain activity, BOLD response when comparing alcohol to neutral cues during fMRI, 1 day	Alcohol and cigarette consumption, alcohol and cigarette consumption assessed by the Timeline Followback, 5-7 days		Brown University	National Institute on Alcohol Abuse and Alcoholism (NIAAA)	ALL	ADULT	55	OTHER	INTERVENTIONAL	Allocation: RANDOMIZED|Intervention Model: PARALLEL|Masking: QUADRUPLE (PARTICIPANT, CARE_PROVIDER, INVESTIGATOR, OUTCOMES_ASSESSOR)|Primary Purpose: OTHER	22301|K01AA026874	2020-11-09	2023-06-01	2024-09-01	2019-08-28		2022-03-02	Center for Alcohol and Addiction Studies, Providence, Rhode Island, 02912, United States
	NCT03846739	Dose-dependent Effects of Oxytocin on the Amygdala and Reward System	Healthy	PHASE1	https://clinicaltrials.gov/study/NCT03846739		COMPLETED	The purpose of this study is to determine whether effects of intranasal oxytocin on amygdala and reward system responses vary as a function of treatment dose in women in comparison to men.	NO	DRUG: Oxytocin nasal spray|DRUG: Placebo	Neural substrates of emotion processing, measured via blood-oxygen-level dependent signal in the amygdala, Functional magnetic resonance imaging (fMRI) will be performed to measure blood-oxygen-level dependent signal in response to emotional face stimuli. The investigators specifically plan to investigate amygdala responses to emotional faces, because previous studies found sex-specific effects of oxytocin on amygdala activation., 45 min after nasal spray administration|Neural substrates of emotion processing, measured via blood-oxygen-level dependent signal in striatal regions (putamen, nucleus accumbens, caudate, pallidum), Functional magnetic resonance imaging (fMRI) will be performed to measure blood-oxygen-level dependent signal in response to emotional face stimuli. The investigators specifically plan to investigate striatal responses to emotional faces to explore sex-specific effects of OXT on reward-related brain activation., 45 min after nasal spray administration			University Hospital, Bonn		FEMALE	ADULT	92	OTHER	INTERVENTIONAL	Allocation: RANDOMIZED|Intervention Model: CROSSOVER|Masking: TRIPLE (PARTICIPANT, INVESTIGATOR, OUTCOMES_ASSESSOR)|Primary Purpose: BASIC_SCIENCE	PROXY2	2017-04-03	2018-12-31	2018-12-31	2019-02-20		2019-02-28	Department of Psychiatry, University of Bonn, Bonn, 53105, Germany
	NCT05298085	Effect of Intranasal Oxytocin on Dysphagia in Children and Adolescents With Prader-Willi Syndrome	Prader-Willi Syndrome	PHASE2|PHASE3	https://clinicaltrials.gov/study/NCT05298085	DYSMOT	COMPLETED	This phase 2B is designed to test the effectiveness of intranasal Oxytocin on Prader Willi Syndrome (PWS). This is a prospective, multicentre, randomised, double-blind, Phase 2B clinical study planned to include around 24 PWS patients aged 2-17 years and 5 months.	NO	DRUG: Oxytocin nasal spray|DRUG: Placebo	videofluoroscopic swallowing study (VFSS) score change, Percentage of patient with at least one VFSS subscore's change from baseline, after 12 weeks oxytocin (OT) / placebo (at V2)			University Hospital, Toulouse		ALL	CHILD	25	OTHER	INTERVENTIONAL	Allocation: RANDOMIZED|Intervention Model: PARALLEL|Masking: QUADRUPLE (PARTICIPANT, CARE_PROVIDER, INVESTIGATOR, OUTCOMES_ASSESSOR)|Primary Purpose: OTHER	RC31/20/0518	2022-04-05	2023-04-11	2023-04-11	2022-03-28		2023-06-01	Hopital Jeanne de Flandre, Lille, France|HÃ´pital Femme-MÃ¨re-enfant Groupement hospitalier Est, Lyon, France|Chu Rouen, Rouen, France|CHU de Toulouse, Toulouse, France
	NCT04292444	Effects of Oxytocin on Cognitive and Reactive Fear	Oxytocin	PHASE1	https://clinicaltrials.gov/study/NCT04292444	RAGE	UNKNOWN	The study examines the (sub)regional specificity of anxiolytic oxytocin (OXT) effects on emotional face processing and reactive and cognitive fear. Preliminary data indicate that the Receptor for Advanced Glycation End Products (RAGE) may regulate oxytocin transport into the brain. Thus, the study aims to replicate previous observations of oxytocin effects on the processing of fearful faces in the centro-medial amygdala and to assess whether a RAGE polymorphism (-374 T/A: rs1800624; TT vs. TA/AA), that has been shown to alter transcriptional activity, modulates anxiolytic OXT effects.	NO	DRUG: Oxytocin nasal spray|DRUG: Placebo	Neural substrates of emotion processing, measured via blood-oxygen-level dependent (BOLD) signal in the amygdala and striatum, Functional magnetic resonance imaging will be performed to measure the BOLD signal in response to emotional face stimuli. The investigators specifically plan to investigate neural responses to emotional faces in amygdala and striatal subregions. The BOLD signal in response to fearful faces relative to neutral faces and happy faces relative to neutral will be compared between the oxytocin and placebo sessions. To examine effects of the Receptor for Advanced Glycation End Products (RAGE), analyses of variance (ANOVAs) with the between subjects factor RAGE polymorphism (-374 T/A: rs1800624; TT vs. TA/AA) will be conducted on the second level. For analyses of fMRI data, default procedures of the software SPM12 will be adapted for ultra-high-field imaging. The family-wise error rate will be used to correct p-values for multiple comparisons and p \< .05 will be considered significant., 30 minutes after nasal spray administration|Neural responses in the flight initiation distance (FID) task, Functional magnetic resonance imaging will be performed to measure the blood-oxygen-level dependent (BOLD) signal in a flight initiation distance (FID) task, involving fast-, medium- and slow-attacking virtual predators that elicit distinct activations in the reactive and cognitive fear circuits. BOLD signals to different predator velocities will be analyzed. Analyses will focus on regions-of-interest associated with the processing of cognitive fear (vmPFC, PCC, hippocampus, and basolateral amygdala) and reactive fear (midbrain PAG, central amygdala, hypothalamus, and the MCC) and the reward system (striatum). To examine effects of the Receptor for Advanced Glycation End Products (RAGE), ANOVAs with the between-subject factor RAGE polymorphism (-374 T/A: rs1800624; TT vs. TA/AA) will be conducted on the 2nd level. For the fMRI data, default procedures of the software SPM12 will be adapted for ultra-high-field imaging., 45 minutes after nasal spray administration|Flight distance and difficulty ratings in the flight initiation distance (FID) task, Behavioral data of the FID task (flight distance and difficulty ratings ) will be analyzed using mixed ANOVAs in the software SPSS with treatment (oxytocin vs. placebo) as within-subject factor and RAGE polymorphism (TT vs. TA/AA) as between-subject factor. Post-hoc t-tests will be Bonferroni-corrected. Behavioral data will be correlated with fMRI data of the FID task., 45 minutes after nasal spray administration	Oxytocin concentration in blood plasma, Blood samples will be collected before and after the nasal spray administration to assess changes in oxytocin concentrations. Oxytocin concentrations will be analyzed using mixed ANOVAs in SPSS with time (pre vs. post) and treatment (oxytocin vs. placebo) as within-subject factors and RAGE polymorphism (TT vs. TA/AA) as between-subject factor., 10 minutes before nasal spray administration and 75 minutes after nasal spray administration|Concentration of receptor for advanced glycation endproducts (extracellular domain) in blood plasma, Blood samples will be collected before the nasal spray administration to assess the RAGE (extracellular domain) concentration in blood plasma. RAGE concentrations will be compared between RAGE polymorphisms (TT vs. TA/AA) with independent t-tests. Furthermore, the investigators plan to examine if the RAGE concentration moderates the effects of oxytocin on primary and secondary outcomes., 10 minutes before nasal spray administration		University Hospital, Bonn		MALE	ADULT	60	OTHER	INTERVENTIONAL	Allocation: RANDOMIZED|Intervention Model: CROSSOVER|Masking: DOUBLE (PARTICIPANT, INVESTIGATOR)|Primary Purpose: BASIC_SCIENCE	RAGE	2019-12-13	2021-05	2021-05	2020-03-03		2020-03-12	Department of Psychiatry and Medical Psychology, Bonn, 53105, Germany
	NCT05934812	Intranasal Oxytocin in Youth With Autism	Autism Spectrum Disorder	PHASE2	https://clinicaltrials.gov/study/NCT05934812		NOT_YET_RECRUITING	Growing evidence demonstrates the critical contribution of the neuropeptide oxytocin in the development and maintenance of autism, due to its role in social behaviour and learning processes. While some preliminary findings in oxytocin administration trials have been promising, a complete understanding of the effects of long-term oxytocin administration in autism remains elusive, as participant numbers in oxytocin administration studies in autism have been small, most studies exclusively recruit males, and reproducibility has been inconsistent. To address this critical knowledge gap, this project will include a double-blind, placebo-controlled, randomized controlled crossover trial of a four-week intranasal oxytocin treatment (24 international units, twice-daily) in 128 male and female youth with ASD aged 12-20, with social and repetitive behaviors as primary outcome measures. The investigators predict that intranasal oxytocin treatments will increase performance on social behavior measures and reduce repetitive behaviors using caregiver-reported measures. Along with the investigation of oxytocin's long-term effects, the investigators will also assess the impact of oxytocin administration on computer-based laboratory tasks that can precisely measure how participants process social cues and disengage with repetitive behaviours. In addition, an electrocardiogram will be collected to evaluate the impact of oxytocin administration on parasympathetic nervous system activity.	NO	DRUG: Oxytocin nasal spray|DRUG: Placebo	Social behavior, Assessed by the total score of the Social Responsiveness Scale-Second Edition (SRS-2), as completed by caregivers of the participants. Lower scores represent better outcomes., Four weeks|Repetitive behaviour, Assessed with the Repetitive Behavior Scale-Revised (RBS-R), as completed by caregivers of the participants. Lower scores represent better outcomes., Four weeks	Behavioral inflexibility, Assessed by the Behavioral inflexibility scale (BIS), completed by caregivers of the participants. Lower scores represent better outcomes., Four weeks|Social cognition, Assessed by a computerized Emotional body language task completed by the participants. Higher accuracy scores represent better outcomes., Four weeks|Repetitive cognition, Assessed by a computerised probabilistic reversal learning task completed by participants. More regressive errors represent worse outcomes (i.e., after initially choosing the new correct response, participants regress back to choosing the previously rewarded response), Four weeks|Vagally-mediated heart rate variability, Calculated using electrocardiogram (RMSSD and High Frequency HRV), Four weeks	Participation in social activities, As measured by the Participation and Environment measure-Child and Youth scale. Higher scores on the "participation frequency", "level of involvement", and "Percent total environmental supportiveness" subscores represent better outcomes, and lower scores on the "Percent never participates" and "Percent that parents desired change" represent better outcomes, Four weeks|Caregiver quality of life, As measured by the Care-related Quality of Life instrument (CarerQol). Higher scores represent better outcomes, Four weeks|Executive function, As measured by the Behavior Rating Inventory of Executive Functions. Lower scores represent better outcomes, Four weeks	Oslo University Hospital	University of Oslo	ALL	CHILD, ADULT	128	OTHER	INTERVENTIONAL	Allocation: RANDOMIZED|Intervention Model: CROSSOVER|Masking: QUADRUPLE (PARTICIPANT, CARE_PROVIDER, INVESTIGATOR, OUTCOMES_ASSESSOR)|Primary Purpose: TREATMENT	2019-002280-10	2023-09-18	2025-11-04	2025-11-04	2023-07-07		2023-07-07	UllevÃ¥l Hospital, Oslo, N-0424, Norway
	NCT01624194	Intranasal Oxytocin Treatment for Social Deficits in Children With Autism	Autism	PHASE2	https://clinicaltrials.gov/study/NCT01624194		COMPLETED	Autism is a pervasive developmental disorder characterized by core deficits in social behavior and communication, and the presence of repetitive or stereotyped behaviors. It is one of three recognized disorders in the autism spectrum which affects an estimated 1 in 88 children in the United States. At present, pharmacotherapies target only associated features of autism, with no effective drug treatments for the social impairments. Several lines of evidence now suggest that the neuropeptide oxytocin (OT) may be an effective treatment for the core social deficits in autism. Here we will test the effects of twice daily intranasal OT (24 IU) over a 4-week period for enhancing social deficits in male and female children aged 6-12 years with autism. This research has high potential to lead to the development of more effective treatments and earlier interventions for children with autism.	YES	DRUG: Oxytocin nasal spray|DRUG: Placebo	Change From Baseline in Parent Rated Social Responsiveness Scale (SRS) Scores During Treatment., Social Responsiveness Scale (SRS) raw scores measure social abilities with lower raw scores meaning better social abilities. (Raw Score Range: 0 - 195), Baseline; Week 4	Number of Participants With Side Effects Assessed Using Parent Rated Dosage Record Treatment Emergent Symptom Scale (DOTES) Scores During Treatment, Dosage Record Treatment Emergent Symptom Scale (DOTES) side effects reported by parents during 4-weeks of treatment. Participant Counts are used., Baseline through Week 4|Change From Baseline in Height., Baseline; Week 4|Clinical Global Impression-Improvement (CGI-I) Score at Week 4, This outcome is reported as the count of participants in each CGI-I rating category at the week 4 visit, assessing change over the 4-week period. CGI-I rating of 1=Very Much Improved, 2=Much Improved, 3=Minimally Improved, 4=No Change, 5=Minimally Worse, 6=Much Worse, and 7=Very Much Worse., Baseline to Week 4|Parent Rated Aberrant Behavior Checklist (ABC) Irritability Scores at Baseline and Week 4, Higher scores indicate more symptoms, lower scores indicate fewer symptoms. Irritability scores can range from 0-45. Lethargy scores can range from 0-48. Stereotypy scores can range from 0-21. Hyperactivity scores can range from 0-48. Inappropriate speech scores can from 0-12., Baseline; Week 4|Change From Baseline in Parent Rated Spence Children's Anxiety Scale (SCAS) During Treatment., Scale measuring severity of anxiety symptoms. Higher scores mean higher levels of anxiety, lower scores mean lower levels of anxiety. (Raw Score Range: 0 - 114), Baseline; Week 4|Change From Baseline in Vineland Adaptive Behavior Scales, Second Edition - Social and Communication Subscales During Treatment., Higher Social Standard Score means better social skills, lower Social Standard Score means worse social skills. Higher Communication Standard Score means better communication skills, lower Communication Standard Score means worse communication skills. Standard Scores can range from 20 to 160., Baseline; Week 4|Change From Baseline in Laboratory Based Facial Emotion Recognition Abilities During Treatment., Up to 4 weeks|Change From Baseline in Laboratory Based Eye-gaze to Social Cues During Treatment., Baseline; Week 4|Change From Baseline in Reading the Mind in the Eyes Test, Child Version (RMET-child) Scores During Treatment., Up to 4 weeks|Change From Baseline in Laboratory Based Social Mimicry Abilities During Treatment., Up to 4 weeks|Change From Baseline in Developmental NEuroPSYchological Assessment (NEPSY-II) Affect Recognition Scores During Treatment., Higher Affect Recognition scores mean better affect recognition abilities, lower Affect Recognition scores mean worse affect recognition abilities. Scores can range from 1 to 19., Baseline; Week 4|Change From Baseline in Plasma Oxytocin Levels During Treatment., This outcome originally specified that oxytocin, vasopressin, and cortisol levels would be assessed; however, data on vasopressin and cortisol levels were not collected during the study. There are no clinical laboratory tests that establish a normative range for oxytocin. Measurements prior to and following treatment were intended to evaluate oxytocin level as a predictor of response., Up to 4 weeks|Change From Baseline in Parent Rated Repetitive Behavior Scale- Revised (RBS-R) Scores During Treatment., Higher scores on the Repetitive Behavior Scale- Revised mean higher levels of repetitive and restricted behaviors. (Raw Score Total Range: 0 - 129), Baseline; Week 4|Change From Baseline in Weight, Baseline; Week 4|Change From Baseline in Heart Rate, Baseline; Week 4|Change From Baseline in Blood Pressure, Baseline; Week 4		Stanford University		ALL	CHILD	54	OTHER	INTERVENTIONAL	Allocation: RANDOMIZED|Intervention Model: PARALLEL|Masking: QUADRUPLE (PARTICIPANT, CARE_PROVIDER, INVESTIGATOR, OUTCOMES_ASSESSOR)|Primary Purpose: TREATMENT	SU-12132011-8827	2012-06	2016-05	2016-05	2012-06-20	2017-09-20	2019-07-15	Stanford University School of Medicine, Stanford, California, 94305, United States
	NCT04176835	Oxytocin and Social Decision Making in Schizophrenia	Schizophrenia	NA	https://clinicaltrials.gov/study/NCT04176835		COMPLETED	schizophrenia patients and healthy volunteers will be included. Subjects who meet the inclusion and exclusion criteria for the study will be recruited. After completion of clinical assessments and neuropsychological assessments, all subjects will undergo two fMRI scans. In one scan subjects will receive a single dose of intranasal oxytocin and in another scan, they will receive intranasal saline. The order of administration of oxytocin or saline will be counterbalanced so that they are not administered in the same order to all subjects. Subjects will be blind to the drug administered.	NO	DRUG: Oxytocin nasal spray|DRUG: Placebo	fMRI changes with oxytocin while performing ultimatum game and at rest, Changes in brain activity and functional connectivity, 90 minutes			National Institute of Mental Health and Neuro Sciences, India		MALE	ADULT	55	OTHER	INTERVENTIONAL	Allocation: NON_RANDOMIZED|Intervention Model: CROSSOVER|Masking: SINGLE (PARTICIPANT)|Primary Purpose: OTHER	861	2016-04	2019-09	2019-09	2019-11-25		2022-09-29
	NCT04551482	Oxytocin for Weight Loss in Adolescents	Obesity, Adolescent|Oxytocin	PHASE2	https://clinicaltrials.gov/study/NCT04551482		RECRUITING	This is a randomized, double blind, placebo-controlled study of the effects of intranasal oxytocin in youths with obesity, ages 12-18 years old. Subjects will be randomized to receive intranasal oxytocin or placebo (3 sprays per nostril, 4 times per day) for 12 weeks. Study visits include screening to determine eligibility, 2-part main study visits at baseline, week 8, and week 12, and safety check-in visits at weeks 1, and 4; phone calls at weeks 2, 6, and 10, with a safety follow-up visit 6 weeks after the last dose of study drug. Study procedures include appetite, behavioral, metabolic, and endocrine assessments.	NO	DRUG: Oxytocin nasal spray|DRUG: Placebo	Weight, Mean difference in weight between Oxytocin and Placebo group after 12 weeks of treatment, 12 weeks|Height, Measure height on a stadiometer to the nearest 0.1 cm, Baseline|Body mass index (BMI), Mean difference in BMI between Oxytocin and Placebo group after 12 weeks of treatment. BMI will be calculated as weight/height2, 12 weeks	Lean mass and Fat mass, Dual Energy Absorptiometry (DXA) will be used for measuring fat mass (kg) and lean mass (Kg), 12 weeks|Fasting Resting Energy Expenditure (kCal), Assessed by Indirect calorimetry, 12 weeks		Massachusetts General Hospital	National Institutes of Health (NIH)	ALL	CHILD, ADULT	75	OTHER	INTERVENTIONAL	Allocation: RANDOMIZED|Intervention Model: PARALLEL|Masking: DOUBLE (PARTICIPANT, INVESTIGATOR)|Primary Purpose: TREATMENT	2020P002511	2021-07-28	2024-12-23	2025-09-30	2020-09-16		2022-12-05	Massachusetts General Hospital, Boston, Massachusetts, 02114, United States
	NCT04137432	Oxytocin-augmented Cognitive-behavioral Group-based Short-term Intervention for Loneliness	Loneliness	PHASE1	https://clinicaltrials.gov/study/NCT04137432		UNKNOWN	The purpose of this study is to evaluate the clinical potential of oxytocin (OT) as an adjunct to a cognitive-behavioral group-based shortterm intervention for participants suffering from loneliness.	NO	DRUG: Oxytocin nasal spray|DRUG: Placebo	Scores on the UCLA Loneliness Scale, Loneliness, as measured via the University of California, Los Angeles (UCLA) loneliness scale before the start (testing session 1) and after completion of the intervention (testing session 7) (+ follow-up measurements 3 weeks and 3 months after completion of the intervention), will be analyzed using mixed ANOVAs with the software SPSS and Bonferroni-corrected post-hoc t-tests., Five to seven weeks (+ Follow-Up measurements 3 weeks and 3 months after completion of the intervention)|State loneliness (numeric rating scale), State loneliness will be measured on a numeric rating scale ranging from 1 to 100 at the start and the end of each testing session and analyzed using mixed ANOVAs in SPSS and Bonferroni-corrected post-hoc t-tests., Five to seven weeks (+ Follow-Up measurements 3 weeks and 3 months after completion of the intervention)|Scores on the World Health Organization (WHO) Five Well-Being Index, Psychological well-being will be assessed using the World Health Organization (WHO) Five Well-Being Index before each testing session and analyzed using mixed ANOVAs in SPSS and Bonferroni-corrected post-hoc t-tests., Five to seven weeks (+ Follow-Up measurements 3 weeks and 3 months after completion of the intervention)|Scores on the Perceived Stress Scale, Perceived stress will be assessed using the Perceived Stress Scale (PSS-10) before each testing session and analyzed using mixed ANOVAs in SPSS and Bonferroni-corrected post-hoc t-tests., Five to seven weeks (+ Follow-Up measurements 3 weeks and 3 months after completion of the intervention)|Neural responses in the trust game, The BOLD signal as response to the trust game will be compared to the risk game and changes in the signal from testing session 1 to 7 will be compared between the OT and PLC groups. Results from both fMRI testing sessions will be compared to a non-lonely healthy control group (data were collected in a previous study with the same fMRI tasks in two fMRI sessions five to seven weeks apart from each other). Analyses will focus on anatomically defined regions of interests (ROIs) associated with trust (insula, amygdala, nucleus accumbens, and ventromedial prefrontal cortex). For analyses of fMRI data, standard procedures of the software SPM12 will be used. The family-wise error rate will be used to correct p-values for multiple comparisons and p \< .05 will be considered significant. fMRI data will be correlated with behavioral data of the trust game and the UCLA Loneliness scores., Five to seven weeks (fMRI task will be completed before the start and after the completion of the intervention and will take about 15 minutes)|Amount of invested money in the trust game as an economic value of trust, Behavioral data of the trust game (invested money) will be analyzed using mixed ANOVAs in SPSS and compared between the OT and PLC groups. Post-hoc t-tests will be Bonferroni-corrected. Behavioral data will be correlated with fMRI data of the trust game and the UCLA Loneliness scores., Five to seven weeks (fMRI task will be completed before the start and after the completion of the intervention and will take about 15 minutes)|Neural responses to interpersonal touch, BOLD signals of slow touch trials will be contrasted with fast touch trials. Again, results of the OT group will be compared with the PLC group and results of lonely participants will be compared to the results of a non-lonely healthy control group. Analyses will focus on ROIs associated with the processing of social touch (amygdala, hippocampus, insula, and primary somatosensory cortex). For analyses of fMRI data, standard procedures of SPM12 will be used (preprocessing \& a two-stage approach based on the general linear model for statistical analyses). The family-wise error rate will be used to correct p-values for multiple comparisons and p \< .05 will be considered significant. Post-hoc t-tests will be Bonferroni-corrected. fMRI data will be correlated with behavioral data of the touch task and the UCLA loneliness scores., Five to seven weeks (fMRI task will be completed before the start and after the completion of the intervention and will take about 15 minutes)|Comfort ratings of interpersonal touch in the fMRI task (visual analogue scale), Behavioral data of the fMRI interpersonal touch task (comfort ratings on a visual analogue scale) will be analyzed using mixed ANOVAs in SPSS and compared between the OT and the PLC group. Post-hoc t-tests will be Bonferroni-corrected. Comfort ratings will be correlated with fMRI data of the interpersonal touch task and the UCLA loneliness scores., Five to seven weeks (fMRI task will be completed before the start and after the completion of the intervention and will take about 15 minutes)|Therapeutic relationship (positive bonding) measured by the Group Questionnaire (GQ-D), The therapeutic relationship (positive bonding) will be measured after all intervention sessions using the Group Questionnaire (GQ-D; subscale Positive Bonding). OT effects will be analyzed by conducting mixed ANOVAs and Bonferroni-corrected post-hoc t-tests in SPSS., Five weeks|Therapeutic relationship (positive working) measured by the Group Questionnaire (GQ-D), The therapeutic relationship (positive working) will be measured after all intervention sessions using the GQ-D (subscale Positive Working). OT effects will be analyzed by conducting mixed ANOVAs and Bonferroni-corrected post-hoc t-tests in SPSS., Five weeks|Therapeutic relationship (negative relationship) measured by the Group Questionnaire (GQ-D), The therapeutic relationship (negative relationship) will be measured after all intervention sessions using the GQ-D (subscale Negative Relationship). OT effects will be analyzed by conducting mixed ANOVAs and Bonferroni-corrected post-hoc t-tests in SPSS., Five weeks	Interpersonal distance, Interpersonal distance will be assessed by an adapted version of an established stop-distance paradigm. Participants start from a distance of \~ 2 m and move towards the investigator until their ideal distance is reached (trials 1 and 3) or until they feel slightly uncomfortable (trials 2 and 4). The task will be applied by the same investigator at testing sessions 1 and 7. Data will be analyzed using mixed ANOVAs and Bonferroni-corrected t-tests in SPSS to compare treatment group as well as lonely participants and non-lonely controls., Five to seven weeks (before the start and after the completion of the intervention)|Neural activity at resting state, fMRI will be performed to measure BOLD-signal while participants lay in the MRI-scanner with eyes open. Participants will be instructed to look at a fixation cross for \~ 6 minutes. Functional connectivity will be analyzed using default preprocessing parameters implemented in the CONN-toolbox. Changes in functional connectivity will be contrasted between treatment groups and activity will be compared to those of non-lonely controls., Five to seven weeks (fMRI task will be completed before start and after completion of the intervention and will take about 6 minutes)	Oxytocin plasma concentrations, Oxytocin plasma concentrations will be assessed in testing sessions 1 and 7 before the fMRI scans will be conducted., Five to seven weeks (before the start and after the completion of the intervention)	University Hospital, Bonn	The German-Israeli Foundation for Scientific Research and Development|Prof. Simone Shamay-Tsoory, University of Haifa	ALL	ADULT, OLDER_ADULT	60	OTHER	INTERVENTIONAL	Allocation: RANDOMIZED|Intervention Model: PARALLEL|Masking: TRIPLE (PARTICIPANT, CARE_PROVIDER, INVESTIGATOR)|Primary Purpose: BASIC_SCIENCE	GIF2	2019-09-26	2020-09	2020-12	2019-10-24		2019-10-24	Department of Psychiatry, University of Bonn, Bonn, 53105, Germany
	NCT03043053	The Effects of Oxytocin in Obese Adults	Obesity	PHASE2	https://clinicaltrials.gov/study/NCT03043053		COMPLETED	This is a randomized, double blind, placebo-controlled study of the effects of intranasal oxytocin in obese adults, ages 18-45 years old. Subjects will be randomized to receive of intranasal oxytocin or placebo (3 sprays per nostril, 4 times per day) for 8 weeks. Study visits include screening to determine eligibility, a 2-part baseline visit, and visits every 2 weeks thereafter until week 14, with a safety follow-up visit 6 weeks after the last dose of study drug. Study procedures include behavioral, metabolic, neuroimaging, and endocrine assessments.	NO	DRUG: oxytocin nasal spray|DRUG: Placebo	Mean difference in weight loss between Oxytocin and placebo 8 weeks after Baseline, The difference between the mean weight loss values between Oxytocin and placebo-treated groups at 8 weeks after Baseline, Baseline to 8 weeks	Change in resting energy expenditure after 8 weeks of Oxytocin versus placebo, Change in resting energy expenditure from Baseline to 8 weeks in the oxytocin versus placebo-treated groups, Baseline to 8 weeks|Change in fat depots after 8 weeks of Oxytocin versus placebo, Change in fat depots from baseline to 8 weeks in the Oxytocin versus placebo-treated groups, Baseline to 8 weeks|Difference in caloric intake after 6 weeks of Oxytocin versus placebo, Difference in caloric intake after 6 weeks of Oxytocin versus placebo treatment, Baseline to 6 weeks		Massachusetts General Hospital		ALL	ADULT	61	OTHER	INTERVENTIONAL	Allocation: RANDOMIZED|Intervention Model: PARALLEL|Masking: QUADRUPLE (PARTICIPANT, CARE_PROVIDER, INVESTIGATOR, OUTCOMES_ASSESSOR)|Primary Purpose: TREATMENT	2016P002810	2017-07-01	2022-05-20	2022-07-07	2017-02-03		2023-07-21	Massachusetts General Hospital, Boston, Massachusetts, 02114, United States
	NCT03085654	Multiple Dose Effect of Oxytocin on Males With High or Low Trait Anxiety	Healthy	EARLY_PHASE1	https://clinicaltrials.gov/study/NCT03085654		COMPLETED	To examine whether multiple doses of oxytocin have different effects on behavior and neural indices in males with high or low trait anxiety.	NO	DRUG: Oxytocin nasal spray|DRUG: Placebo nasal spray	Changes between acute and chronic administration of oxytocin on amygdala activity as assessed by fMRI, Changes in neural activity between first dose and repeated dose will be assessed over the time course of 5 days, 5 days|Changes between acute and chronic administration of oxytocin on amygdala connectivity as assessed by fMRI, Changes in neural connectivity between first dose and repeated dose will be assessed over the time course of 5 days, 5 days	Interaction of acute and chronic treatment effects with trait anxiety on neural activity, The high and low trait anxiety groups will be compared with respect to differences in the acute effects (single dose, day 1) and changes of effects with chronic treatment over the course of 5 days., 5 days|Interaction of acute and chronic treatment effects with trait anxiety on neural connectivity, The high and low trait anxiety groups will be compared with respect to differences in the acute effects (single dose, day 1) and changes of effects with chronic treatment over the course of 5 days., 5 days|Effects of oxytocin on arousal ratings of emotional stimuli (acute and changes with chronic treatment), Subjects will rate arousal of emotional stimuli using Likert Scales, 5 days|Effects of oxytocin on valence ratings of emotional stimuli (acute and changes with chronic treatment), Subjects will rate valence of emotional stimuli using Likert Scales, 5 days|Interaction of treatment effects on valence ratings with trait anxiety (acute and changes with chronic treatment), The high and low trait anxiety groups will be compared with respect to differences in the acute (single dose, day 1) treatment effects and changes with chronic treatment (5 days), 5 days|Interaction of treatment effects on arousal ratings with trait anxiety (acute and changes with chronic treatment), The high and low trait anxiety groups will be compared with respect to differences in the acute (single dose, day 1) treatment effects and changes with chronic treatment (5 days), 5 days		University of Electronic Science and Technology of China		MALE	ADULT	147	OTHER	INTERVENTIONAL	Allocation: RANDOMIZED|Intervention Model: PARALLEL|Masking: DOUBLE (PARTICIPANT, INVESTIGATOR)|Primary Purpose: PREVENTION	UESTC-neuSCAN_10	2017-03-03	2018-03-31	2018-04-30	2017-03-21		2018-10-29	school of life science and technology, University of Electronic Science and Technology of China, Chengdu, Sichuan, 610054, China
	NCT03136263	Oxytocin and Cognitive Control in Adult ADHD	Attention Deficit/Hyperactivity Disorder	EARLY_PHASE1	https://clinicaltrials.gov/study/NCT03136263		COMPLETED	This is a randomized, double-blind, placebo-controlled crossover study of single-dose intranasal oxytocin (24 IU) in 18-55 year-old men with attention deficit/hyperactivity disorder (ADHD). Following a screening visit to determine eligibility, participants will return for two main study visits. During the main study visits, study participants will receive either oxytocin (SyntocinonÂ® nasal spray, Victoria Pharmacy, ZÃ¼rich, Switzerland) or placebo (inactive ingredients of SyntocinonÂ® nasal spray, Victoria Pharmacy), followed by assessments of cognitive control over attention and behavior. Twenty-four participants will be randomized 1:1 to one of two drug orders, i.e., oxytocin - placebo or placebo - oxytocin. In an additional neuroimaging substudy, a subset of participants will undergo task-based and resting-state functional magnetic resonance imaging (fMRI) following oxytocin/placebo administration to investigate the effects of oxytocin on fMRI activation and functional connectivity within the cognitive control network.	NO	DRUG: Oxytocin nasal spray|DRUG: Placebo nasal spray	Stop-signal task, Mean difference in performance on the stop-signal task between the oxytocin and placebo visits (e.g., stop-signal reaction time), First and second main study visits (1-4 weeks apart)	AX-CPT, Mean difference in performance on the AX-CPT between the oxytocin and placebo visits (AY and BX responses), First and second main study visits (1-4 weeks apart)|Category switch task, Mean difference in performance on the category switch task between the oxytocin and placebo visits (switch costs and target congruency effect), First and second main study visits (1-4 weeks apart)|Global/local task, Mean difference in performance on the global/local task between the oxytocin and placebo visits (global precedence effect), First and second main study visits (1-4 weeks apart)|Simon task, Mean difference in performance on the Simon task between the oxytocin and placebo visits (Simon effect and Garner effect), First and second main study visits (1-4 weeks apart)		Massachusetts General Hospital		MALE	ADULT	24	OTHER	INTERVENTIONAL	Allocation: RANDOMIZED|Intervention Model: CROSSOVER|Masking: TRIPLE (PARTICIPANT, INVESTIGATOR, OUTCOMES_ASSESSOR)|Primary Purpose: BASIC_SCIENCE	2017P000123	2017-12-14	2020-11-05	2020-11-05	2017-05-02		2022-12-01	Massachusetts General Hospital, Boston, Massachusetts, 02114, United States
	NCT04732247	Oxytocin for Oxidative Stress and Inflammation	Oxidative Stress|Inflammation	PHASE2	https://clinicaltrials.gov/study/NCT04732247		UNKNOWN	Naval Special Warfare (NSW) operators are exposed to a variety of extreme environmental conditions and intense physical demands. In addition to breathing high pressure gases at depth, prolonged cold water immersion and inadequate recovery from sustained physical exertion negatively impact individual and team performance. Biotechnologies that could mitigate the effects of cold as well as support physical recovery represent a significant unmet need for the NSW operational community. Oxytocin (OT) has a wide range of actions both locally in the brain and peripherally in the body including skeletal muscle. These peripheral effects can be mediated by classic ligand-receptor activation given the abundant expression of the oxytocin receptor in peripheral tissues, along with local expression of OT in peripheral tissues where it is likely to act in an autocrine manner. Exogenous OT via intranasal administration is FDA Investigational New Drug (IND)-approved and has been demonstrated as an easy and safe method to increase circulating OT concentrations that may augment actions on peripheral tissues. Due to the pleiotropic effects of OT on whole body metabolism, thermogenesis, stress responses, pain, mood, inflammation, appetite, glycemic control, skeletal homeostasis, and skeletal muscle repair and regeneration, there is increasing interest in the administration of exogenous OT for benefits to human health, performance and resilience. However, the biological mechanisms by which OT exerts tissue-specific effects (e.g., skeletal muscle) remain poorly understood, particularly in humans. This project is designed to significantly advance this understanding while testing the central hypothesis that intranasally administered OT attenuates systemic and skeletal muscle oxidative stress and inflammation induced by the combined stressor of resistance swim exercise and hyperoxia.	NO	DRUG: Oxytocin nasal spray|DRUG: Placebo nasal spray	Change in muscle oxidative stress via glutathione reductase activity, Change in muscle glutathione reductase enzyme activity assessed by measuring muscle tissue levels of the reduced product, glutathione (GSH), Change in muscle glutathione reductase activity from before to 3 hours after the resistance swim + hyperoxia|Change in blood oxidative stress via glutathione reductase activity, Change in blood glutathione reductase enzyme activity assessed by measuring blood levels of the reduced product, glutathione (GSH), Change in blood glutathione reductase activity from before to 3 hours after the resistance swim + hyperoxia	Change in systemic inflammation via serum concentration of interleukin-6 (IL-6), Change in systemic inflammation via serum concentration (pmol) of interleukin-6 (IL-6) assessed by enzyme-linked immunosorbent assay (ELISA), Change in serum IL-6 concentration from before to 3 hours after the resistance swim + hyperoxia	Change in muscle inflammation via muscle IL-6 pathway activity, Change in muscle inflammation via muscle IL-6 pathway activity measured by phosphorylation state of STAT3 protein, Change in muscle STAT3 phosphorylation from before to 24 hours after the resistance swim + hyperoxia|Change in maximum aerobic power (VO2max), Change in VO2max (L/min) tested on a cycle ergometer using a maximal graded exercise protocol, Change in VO2max from before to 24 hours after the resistance swim + hyperoxia|Change in pulmonary function via spirometry, Change in pulmonary function via spirometry by measuring the maximum forced expiratory volume (L) expired in 1 second (FEV1), Before and 1 hour after the resistance swim + hyperoxia|Change in muscle soreness, Change in muscle soreness assessed using a visual-analog scale (VAS) with a continuous range from 0 (no soreness) to 10 (severe soreness), Before and 24 hours after the resistance swim + hyperoxia	Florida Institute for Human and Machine Cognition	Office of Naval Research (ONR)|University of Florida|University of Alabama at Birmingham|Translational Genomics Research Institute	MALE	ADULT	40	OTHER	INTERVENTIONAL	Allocation: RANDOMIZED|Intervention Model: PARALLEL|Masking: QUADRUPLE (PARTICIPANT, CARE_PROVIDER, INVESTIGATOR, OUTCOMES_ASSESSOR)|Primary Purpose: PREVENTION	IRB-2020-0000	2021-07-01	2023-06-30	2023-06-30	2021-02-01		2021-02-01	University of Alabama at Birmingham, Birmingham, Alabama, 35294, United States|Translational Genomics Research Institute, Phoenix, Arizona, 85004, United States|University of Florida, Gainesville, Florida, 32611, United States|Florida Institute for Human and Machine Cognition, Pensacola, Florida, 32502, United States
	NCT04738838	Oxytocin on Cold Water Task Performance and Recovery	Cold Exposure	PHASE2	https://clinicaltrials.gov/study/NCT04738838		UNKNOWN	Naval Special Warfare (NSW) operators are exposed to a variety of extreme environmental conditions and intense physical demands. In addition to breathing high pressure gases at depth, prolonged cold water immersion and inadequate recovery from sustained physical exertion negatively impact individual and team performance. Biotechnologies that could mitigate the effects of cold as well as support physical recovery represent a significant unmet need for the NSW operational community. Oxytocin (OT) has a wide range of actions both locally in the brain and peripherally in the body including skeletal muscle. These peripheral effects can be mediated by classic ligand-receptor activation given the abundant expression of the oxytocin receptor in peripheral tissues, along with local expression of OT in peripheral tissues where it is likely to act in an autocrine manner. Exogenous OT via intranasal administration is FDA Investigational New Drug (IND)-approved and has been demonstrated as an easy and safe method to increase circulating OT concentrations that may augment actions on peripheral tissues.	NO	DRUG: Oxytocin nasal spray|DRUG: Placebo nasal spray	Cognitive performance assessment score change (code substitution), Changes in code substitution scores as measured by the Defense Automated Neurobehavioral Assessment (DANA). Data will be measured in milliseconds for response time., Within 3 hours post-treatment|Cognitive performance assessment score change (code substitution), Changes in code substitution scores as measured by the Defense Automated Neurobehavioral Assessment (DANA). Data will be measured in number of correct or incorrect responses., Within 3 hours post-treatment|Cognitive performance assessment score change (reaction time), Changes in choice reaction time scores as measured by the Defense Automated Neurobehavioral Assessment (DANA). Data will be measured in milliseconds for response time., Within 3 hours post-treatment|Cognitive performance assessment score change (reaction time), Changes in choice reaction time scores as measured by the Defense Automated Neurobehavioral Assessment (DANA). Data will be measured in number of correct or incorrect responses., Within 3 hours post-treatment|Oculometric assessment score change (saccades), Altered ocular response as measured by the I-Portal Portable Assessment System (i-PAS). Saccades will be monitored and counted throughout the duration of the assessment., Within 3 hours post-treatment|Oculometric assessment score change (blink rate), Altered ocular response as measured by the I-Portal Portable Assessment System (i-PAS). Number of blinks will be counted through the course of the assessment., Within 3 hours post-treatment|Oculometric assessment score change (blink duration), Altered ocular response in blink duration as measured by the I-Portal Portable Assessment System (i-PAS). Blink duration will be measured in milliseconds., Within 3 hours post-treatment	Reduced rating of perceived exertion (RPE) during physical assessment post-cold water exposure, Participants will signal on the Borg (6-20) scale for whole body and lower body exertion following their exposure to cold water. Lower on the scale signal a lower level of perceived physical exertion., Within 3 hours post-treatment	Difference in grip strength in cold water, During and after cold water exposure, participants will complete a grip strength assessment through the use of a hand dynamometer. Measurements will be taken in Newtons., Within 3 hours post-treatment|Difference in manual dexterity (underwater knot untying) in cold water, During and after cold water exposure, participants will complete a timed underwater knot untying and peg board time trial. Measurement will be recorded in seconds., Within 3 hours post-treatment|Difference in manual dexterity (underwater peg board assessment) in cold water, During and after cold water exposure, participants will complete a timed underwater peg board assessment time trial. Measurement will be recorded in seconds., Within 3 hours post-treatment	Florida Institute for Human and Machine Cognition	Office of Naval Research (ONR)|University of Florida	MALE	ADULT	24	OTHER	INTERVENTIONAL	Allocation: RANDOMIZED|Intervention Model: CROSSOVER|Masking: QUADRUPLE (PARTICIPANT, CARE_PROVIDER, INVESTIGATOR, OUTCOMES_ASSESSOR)|Primary Purpose: PREVENTION	IRB-2020-0002	2021-07-01	2023-06-30	2023-06-30	2021-02-04		2021-02-04	University of Florida, Gainesville, Florida, 32611, United States|Florida Institute for Human and Machine Cognition, Pensacola, Florida, 32502, United States
	NCT03119610	The Physiologic Effects of Intranasal Oxytocin on Sarcopenic Obesity	Obesity|Sarcopenic Obesity|Sarcopenia|Aging|Sedentary Lifestyle	PHASE1|PHASE2	https://clinicaltrials.gov/study/NCT03119610	INOSO	COMPLETED	Obesity is highly prevalent in older adults and is a major cause of sarcopenia and disability in older adults. Although exercise can counteract the effects of obesity and sarcopenia, many have difficulty adhering to an exercise program and the benefits of exercise are variable. Therefore, there is an urgent need to test novel pharmacologic interventions to prevent disability and loss of independence. Oxytocin is a pituitary hormone released during parturition and lactation that is also known to suppress appetite in rodents and humans; and, recent small studies have found that intranasal oxytocin reduces body weight in adults. We propose a pilot study of intranasal oxytocin as a novel approach to promote weight loss and increase muscle mass in older subjects with sarcopenic obesity.	YES	DRUG: Oxytocin nasal spray|DRUG: Placebo nasal spray	Change in Body Weight, Intranasal oxytocin will promote weight loss and preserve muscle mass, Baseline to 8 weeks	Change in Fat Mass, Pre- and post-measurements of fat mass by dual energy x-ray absorptiometry (DXA) will be examined for individual change with intranasal oxytocin, Baseline to 8 weeks|Change in Body Mass Index, Pre- and post-measurements of lean mass by DXA will be examined for individual change with intranasal oxytocin. Change in body mass index (BMI)., 8 weeks|Change in Glucose Levels Measured Using the Glucose Tolerance Test, Pre- and post-measurements of oral glucose tolerance test for 2-hour plasma glucose will be examined for individual change with intranasal oxytocin, 8 weeks|Change in Short Physical Performance Battery (SPPB), Pre- and post-measurements will be examined for individual change with intranasal oxytocin. This battery of tests is scored on a scale with 3 SPPB calculation components: 1. Ability to stand for 10 seconds with feet in 3 different positions, scored from 0 min to 4 maximum, with a higher score indicating better balance.(3 Balance subsets: side by side stand scored from 0-1; semi-tandem stance scored from 0-1; tandem stance scored from 0-2) 2. Two timed trials of a 3m or 4 m walk (fastest recorded). Scoring is from 0-4, with 0 being unable to walk and 4 indicating a faster walk time. 3. Time to rise from a chair five times is scored from 0-4, with 0 being unable to complete the activity, and 4 indicating that time to complete is less than 11.1 seconds. Total Score is the sum of all 3 scores: Minimum = 0 Maximum = 12. Higher scores indicate better lower extremity function. Difference between baseline and 8 week performance is reported., Baseline to 8 weeks|Change in HbA1c (Hemoglobin A1c), Pre- and post-measurements will be examined for individual change with intranasal oxytocin, Baseline to 8 weeks|Change in Waist Circumference, Pre- and post-measurements will be examined for individual change with intranasal oxytocin, Baseline to 8 weeks|Change in Total Cholesterol, Pre- and post-measurements will be examined for individual change with intranasal oxytocin, Baseline to 8 weeks|Change in Low Density Lipoproteins (LDL), Pre- and post-measurements will be examined for individual change with intranasal oxytocin, Baseline to 8 weeks|Change in High Density Lipoproteins (HDL), Pre- and post-measurements will be examined for individual change with intranasal oxytocin, Baseline to 8 weeks|Change in Triglycerides, Pre- and post-measurements will be examined for individual change with intranasal oxytocin, Baseline to 8 weeks|Change in Center for Epidemiologic Studies Scale (CES-D), Pre- and post-measurements will be examined for individual change with intranasal oxytocin. This is measured on a 20 item scale using the following scoring using number of week days: 1. Rarely or none of the time ( less than 1 day) 2. Some or a little of the time (1-2 days) 3. Occasionally or a moderate amount of time (3-4 days) 4. Most or all of the time (5-7 days) SCORING: zero for answers =1), 1 for answers =2), 2 for answers =3) column, 3 for answers =4) The scoring of positive items is reversed. Possible range of scores is zero to 60, with the higher scores indicating the presence of more symptomatology., Baseline to 8 weeks|Change in Montreal Cognitive Assessment (MoCA), Pre- and post-measurements will be examined for individual change with intranasal oxytocin. A 30-point test, with a score of 0 or 1 assigned to each item. The minimum score is 0 and the maximum is 30. The higher the score, the less cognitive impairment., Baseline to 8 weeks		Sara Espinoza	The University of Texas Health Science Center at San Antonio|The University of Texas Health Science Center, Houston|The University of Texas Medical Branch, Galveston	ALL	ADULT, OLDER_ADULT	23	OTHER	INTERVENTIONAL	Allocation: RANDOMIZED|Intervention Model: PARALLEL|Masking: QUADRUPLE (PARTICIPANT, CARE_PROVIDER, INVESTIGATOR, OUTCOMES_ASSESSOR)|Primary Purpose: BASIC_SCIENCE	HSC20160661H	2017-09-22	2018-12-17	2019-12-17	2017-04-18	2020-08-24	2021-10-22	Texas Diabetic Institute, San Antonio, Texas, 78207, United States	Study Protocol and Statistical Analysis Plan
	NCT04306354	Use of Intranasal Oxytocin During Detoxification of Crack Cocaine	Cocaine Withdrawal|Cocaine Smoking|Cocaine-Related Disorders	PHASE1|PHASE2	https://clinicaltrials.gov/study/NCT04306354		UNKNOWN	Randomized treatment control trial, double-blind, parallel, with two arms including ninety-six hospitalized women between 18 and 52 years. Those who agree to participate in the study and meet the eligibility criteria will be randomly allocated to one of the following experimental conditions: * Conventional oxytocin treatment (T + OC): 32 female cocaine users hospitalized for detoxification will receive six 4 IU jets of intranasal oxytocin twice daily (daily dose of 48 IU) as adjunctive treatment to conventional treatment from the eighth to seventeenth day of hospitalization (duration of oxytocin treatment of 10 days). Conventional treatment includes supportive individual and group psychotherapy (once a week), nutritional control, regular physical activity and psychopharmacotherapy as needed to relieve the symptoms of anxiety, aggression and agitation typical of withdrawal and care. 21 days of hospitalization. * Conventional treatment with placebo administration (T + PBO): 32 female cocaine users hospitalized for detoxification will receive six jets of placebo solution (2% odor-generating propolis essence + the same vehicle as intra-nasal oxytocin: 0.05% citric acid, 0.9% sodium chloride, 1% glycerol, 0.54% disodium phosphate, 0.2% methylparaben + propylparaben, 1% sorbitol, 80% water) twice daily as adjunctive treatment to conventional treatment from the eighth to the seventeenth day of hospitalization (duration of placebo treatment of 10 days). Conventional treatment includes supportive individual and group psychotherapy (once a week), nutritional control, regular physical activity and psychopharmacotherapy as needed to relieve the symptoms of anxiety, aggression and agitation typical of withdrawal and care. 21 days of hospitalization. * Conventional treatment (T): 32 female cocaine users hospitalized for detoxification will receive conventional treatment including individual and group supportive psychotherapy (once a week), nutritional control, regular physical activity and psychopharmacotherapy if needed for symptom relief. anxiety, aggression and agitation, typical of abstinence and nursing care, during 21 days of hospitalization. Outcomes: Withdrawal symptoms, Anxiety symptoms and Depressive symptoms	NO	DRUG: Oxytocin nasal spray|DRUG: placebo nasal spray	Withdrawal symptoms, Change from baseline withdrawal symptoms (hospital admission) at the end of detoxification treatment (21 days) assessed by Cocaine Selective Severity Assessment (CSSA, minimum and maximum scores: 0 - 112). After treatment, the oxytocin-treated group is expected to have significantly lower withdrawal scores (better outcome) than the other groups (30%)., Change from baseline (first week after hospital admission) at the end of detoxification treatment (21 days).|Anxiety symptoms, Change from baseline anxiety symptoms (hospital admission) at the end of detoxification treatment (21 days) assessed by the Patient-Reported Outcomes Measurement Information System Short Form scale (PROMIS, minimum and maximum raw scores: 8 - 40). After treatment, the oxytocin-treated group is expected to show lower anxiety scores (better outcome) compared to the other groups (30%)., Change from baseline (first week after hospital admission) at the end of detoxification treatment (21 days).|Depression symptoms, Change from baseline depressive symptoms (hospital admission) at the end of detoxification treatment (21 days) assessed by the Quick Inventory of Depressive Symptomatology Self-Report scale (QIDS-SR, minimum and maximum scores: 0 - 27). After treatment, the oxytocin-treated group is expected to show lower depressive scores (better outcome) compared to the other groups (30%)., Change from baseline (first week after hospital admission) at the end of detoxification treatment (21 days).	Neuroleptic Dose Change, Dose change of neuroleptic medications used during hospitalization for agitation or irritability (expected 25% lower)., Change from baseline (first week after hospital admission) at the end of detoxification treatment (21 days)|Adherence of outpatient treatment, Rate of adherence of outpatient treatment six months after discharge (expected to be 20% higher) assessed by reviewing the medical records of each patient within the outpatient program. If patient would be enrolled in the outpatient program after six months from detoxification she will be considered adhered to the program (higher rates means better outcome)., six months after hospital discharge		Pontificia Universidade CatÃ³lica do Rio Grande do Sul	Secretaria Nacional de PolÃ­ticas sobre Drogas (SENAD)|Conselho Nacional de Desenvolvimento CientÃ­fico e TecnolÃ³gico	FEMALE	ADULT	96	OTHER	INTERVENTIONAL	Allocation: RANDOMIZED|Intervention Model: PARALLEL|Masking: QUADRUPLE (PARTICIPANT, CARE_PROVIDER, INVESTIGATOR, OUTCOMES_ASSESSOR)|Primary Purpose: TREATMENT	U1111-1188-6555|U1111-1188-6555|39868314.0.0000.5336	2018-09-15	2020-04-30	2020-05-31	2020-03-12		2020-03-12	Hospital Santa Ana, Porto Alegre, RS, 91720-440, Brazil
	NCT04330677	Dissecting the Role of Estradiol in Mediating Gender-specific Anxiolytic and Prosocial Effects of Oxytocin	Oxytocin|Estrogen|Fear Extinction|Emotion Processing|Memory	PHASE1	https://clinicaltrials.gov/study/NCT04330677	ESMory	COMPLETED	The study aims to examine a behavioral and neural framework for understanding the sex-specific effects of the neuropeptide oxytocin (OXT). Using hormonal, behavioral and neuroimaging readouts, it is planned to explore the interplay of OXT and estradiol as a potential mechanism mediating sexual dimorphic effects.	NO	DRUG: Oxytocin nasal spray|DRUG: Placebo nasal spray|DRUG: Estrogen Gel|DRUG: Placebo Gel	Electrodermal responses to fear-conditioned stimuli, In Study 1, electrodermal responses will be measured during the fear conditioning and fear extinction tasks. The paradigm is an adapted version of a validated fear-conditioning procedure. Before the start of the paradigm a baseline of electrodermal activity is recorded for 60 seconds. During the conditioning session four neutral conditioned stimuli (two CS+ A and two CS+ B) are paired with an aversive US (electric shock) in 75 % contingency, whereas two other neutral stimuli are never paired with the US (non-fear-associated stimulus \[CS-\]). In CS+ trials electric shocks are administered during the last 500 milliseconds of the trial. In the fear extinction session all CS+ and CS- are presented in the absence of electric shocks. Oxytocin and estradiol baseline concentrations will be tested as moderator variables., 3 hours after gel administration and 30 minutes after nasal spray administration|Emotion recognition thresholds, In Study 1, emotion recognition will be measured. During the emotion recognition task, emotional faces are presented and participants are required to indicate the perceived emotion ("neutral", "fearful", "happy", "disgusted", "angry", "not sure") in a following self-paced phase. A Bayesian adaptive procedure ("QUEST") will be used to determine the stimulus presentation and to estimate individual emotion thresholds. Oxytocin and estradiol baseline concentrations will be tested as moderator variables., 200 minutes after gel administration and 50 minutes after nasal spray administration|Resting state functional connectivity, In Study 2, resting state functional connectivity will be measured. The resting state fMRI analysis will focus on functional connectivity between regions-of-interest (ROIs) associated with emotional processing (i.e. amygdala, cingulate and prefrontal cortex, insula, striatal areas). Oxytocin and estradiol baseline concentrations will be tested as moderator variables., 3 hours after gel administration and 30 minutes after nasal spray administration|Neural responses to emotional faces, In Study 2, neural responses to emotional faces will be measured. Functional magnetic resonance imaging will be performed to measure the blood-oxygen-level dependent signal in response to emotional faces. Analyses will focus on regions-of-interest associated with emotional processing (i.e. amygdala, cingulate and prefrontal cortex, insula, striatal areas). Oxytocin and estradiol baseline concentrations will be tested as moderator variables., 190 minutes gel administration and 40 minutes after nasal spray administration|Neural responses to an emotional subsequent memory task, In Study 2, neural responses to an emotional subsequent memory task will be measured. Functional magnetic resonance imaging will be performed to measure the blood-oxygen-level dependent signal in response to emotional scenes. The investigators plan to analyze scenes depending on valence (positive, negative, neural) and sociality (social, non-social). Furthermore, remembered and non-remembered emotional pictures will be compared. To classify pictures as remembered and non-remembered, participants will perform a memory recognition task three days after the MRI scan. The recognition task will include pictures shown in the scanner and distractors. Analyses will focus on regions-of-interest associated with emotional processing and memory (i.e. amygdala, hippocampus, cingulate and prefrontal cortex, insula, striatal areas). Oxytocin and estradiol baseline concentrations will be tested as moderator variables., 200 minutes after gel administration and 50 minutes after nasal spray administration	Changes in oxytocin plasma concentration, In both studies, blood samples will be collected 5 minutes before gel administration and 5 minutes after the last task., 5 minutes before gel administration and 5 minutes after the last task|Changes in estrogen plasma concentration, In both studies, blood samples will be collected 5 minutes before gel administration and 5 minutes after the last task., 5 minutes before gel administration and 5 minutes after the last task|Contingency ratings of fear-conditioned stimuli, In Study 1, during the first 3500 ms of a trial in the fear conditioning and fear extinction tasks participants will be required to indicate via button press whether they expect to receive an electric shock (yes, no, not sure). Oxytocin and estradiol baseline concentrations will be tested as moderator variables., 3 hours after gel administration and 30 minutes after nasal spray administration|Ultimatum game tasks, In Study 1, bargaining behavior will be measured in three different versions of the Ultimatum Game (restricted, unrestricted and computer ultimatum game). All participants will play as responders in the three versions. As a cover story, participants will be told that they play against real partners, who took part in previous experiments. In the restricted version of the Ultimatum Game, the proposer can only decide between two given options. As such, chosen offers are either framed as fair or unfair depending on the alternative option. In the unrestricted Ultimatum Game, the proposer can freely decide how to split 10 Euro. In addition, participants will complete 24 trials of a computer version of the unrestricted Ultimatum Game, in which the word "computer" will be shown instead of a picture of the proposer. Estradiol baseline concentrations will be tested as moderator variables., 150 minutes after gel administration|Delayed discounting task, In Study 1, subjects will perform a delayed discounting task in order to assess their control of impulsive preferences. Participants will be asked to choose between small immediate rewards and larger later rewards. Estradiol baseline concentrations will be tested as moderator variables., 170 minutes after gel administration|Changes in the Multifaceted Empathy Test (MET), In Study 2, participants' empathy will be assessed with the Multifaceted Empathy Test (MET) which includes photographs showing people in emotionally charged situations. Participants will be asked to infer the mental states of the individuals shown (cognitive empathy) and to rate their emotional response to the picture (emotional empathy). Participants will perform the MET twice: 1. before the fMRI in the second session and and 2. three days following the fMRI. Estradiol baseline concentrations will be tested as moderator variables., 135 minutes after the gel administration on the fMRI acquisition day and three days after the fMRI acquisition day|Changes in the Prisoner's Dilemma, In Study 2, the investigators will use an iterated version of the prisoner's dilemma to evaluate the participant's cooperative behavior. The participants will have to decide multiple times whether they want to betray their opponent or whether they choose to cooperate. Participants will perform the Prisoner's Dilemma twice: 1. before the fMRI in the second session and and 2. three days following the fMRI.Estradiol baseline concentrations will be tested as moderator variables., 155 minutes after the gel administration on the fMRI acquisition day and three days after the fMRI acquisition day		University Hospital, Bonn		ALL	ADULT	487	OTHER	INTERVENTIONAL	Allocation: RANDOMIZED|Intervention Model: FACTORIAL|Masking: DOUBLE (PARTICIPANT, INVESTIGATOR)|Primary Purpose: BASIC_SCIENCE	ESMory	2016-09-18	2020-01-25	2020-01-25	2020-04-01		2020-04-07	Deparment of Psychiatry and Medical Psychology, Bonn, 53105, Germany
	NCT05823441	Effect of Oxytocin Nasal Inhalation on Empathy Analgesia	Oxytocin|Pain|Empathy|Social Familiarity|Analgesia	PHASE4	https://clinicaltrials.gov/study/NCT05823441		NOT_YET_RECRUITING	This study recruited healthy volunteers and randomly divided them into four groups. They inhaled oxytocin or saline, and watched a pain test video with photos of acquaintances or strangers, respectively, to test whether their feelings of the same thermal pain stimulus had changed.	NO	DRUG: Oxytocin nasal spray|DRUG: Placebo|BEHAVIORAL: Stranger|BEHAVIORAL: Acquaintance	NRS score, numerical rating scale of painï¼Œ ranging from 0 = "no pain" to 10 = "the most intense pain that is tolerable"., Half an hour after inhaling spray	EEG, Frequency of electroencephalogram, about 3 hours|Brief Profile Of Mood States, Brief Profile Of Mood States is a 30 item self-report psychological instrument intended for use with adults age 18 and above. Response format consisted of the following 5-point Likert scales: 0ï¼šnot at all; 1ï¼ša little; 2ï¼šmoderately; 3ï¼šquite a bit; and 4ï¼šextremely., about 3 hours|Beck Depression Inventory, Beck Depression Inventory, about 3 hours|WLEIS-C, The English version of the scale was developed by Wong and Law and used as an evaluation tool for emotional intelligence level surveys, the Chinese version of emotional intelligence level consists of 16 items scale (WLEIS-C) , including self-emotional perception (4 items), others' emotional perception (4 items), emotional control (4 items), emotional use (4 items) 4 Dimensions, a total of 16 items. Using Likert 7-level scoring method, '0' stands for 'very disagree' and '6' stands for 'very agree'. The higher the score, the higher the emotional intelligence level., about 3 hours|STAI, state-trait anxiety inventory, about 3 hours|BES-C, Chinese version of Basic Empathy Scale.The scale was divided into two dimensions: emotional empathy, which comprised 11 items, and cognitive empathy, which comprised nine items, yielding a total of 20 items (including eight reverse-scoring items). A five-point Likert scale was used, where 1 = "completely disagree" and 5 = "completely agree." A high score indicated strong empathy., about 3 hours|The Positive and Negative Affect Scale, is a 20 item self-report psychological instrumentï¼Œcontains 10 items for positive and 10 items for negative emotions. All the items are rated on a scale ranging from 1 ("very slightly or not at all") to 5 ("extremely")., about 3 hours|NRS score, numerical rating scale of painï¼Œ ranging from 0 = "no pain" to 10 = "the most intense pain that is tolerable"., about 3 hours		Peking University People's Hospital		ALL	ADULT	120	OTHER	INTERVENTIONAL	Allocation: RANDOMIZED|Intervention Model: FACTORIAL|Masking: QUADRUPLE (PARTICIPANT, CARE_PROVIDER, INVESTIGATOR, OUTCOMES_ASSESSOR)|Primary Purpose: TREATMENT	2022PHD012-001	2023-07-15	2024-04-15	2024-04-15	2023-04-21		2023-07-11	Peking University People's Hospital, Beijing, Beijing, 100044, China
	NCT03031405	The Effect of Oxytocin on the Acquisition and Consolidation of Trauma-Associated Memories	Intrusive Memories	NA	https://clinicaltrials.gov/study/NCT03031405		COMPLETED	The purpose of the study is to examine whether oxytocin and oxytocin receptor gene polymorphism affect the development of intrusive memories, a cardinal symptom of PTSD.	NO	DRUG: Oxytocin nasal spray|DRUG: Placebos	Intrusive memories, Influence of oxytocin on the development of intrusive memories measured with an intrusion diary, four consecutive days	Noradrenergic System (measured with salivary alpha-amylase - u/ml), Influence of oxytocin on the noradrenergic system measured with salivary alpha-amylase, Day 1|Genetic polymorphism, Influence of genetic polymorphism of the oxytocin receptor on intrusive memories measured with an intrusion diary, four consecutive days|Hypothalamic-pituitary-adrenal (HPA) axis (measured with salivary cortisol - nmol/L), Influence of oxytocin on the HPA-axis measured with salivary cortisol, Day 1		Charite University, Berlin, Germany	Central Institute of Mental Health, Mannheim	FEMALE	ADULT	220	OTHER	INTERVENTIONAL	Allocation: RANDOMIZED|Intervention Model: FACTORIAL|Masking: TRIPLE (PARTICIPANT, INVESTIGATOR, OUTCOMES_ASSESSOR)|Primary Purpose: BASIC_SCIENCE	Charite2017-Oxytocin-Study	2017-01-15	2018-06-30	2018-06-30	2017-01-25		2018-08-21	CharitÃ© - UniversitÃ¤tsmedizin Berlin, Department of Psychiatry and Psychotherapy, Campus Benjamin Franklin, Berlin, 12203, Germany
	NCT05383300	Intranasal Oxytocin in Antiosocial Personality Disorder and Psychopathy	Antisocial Personality Disorder	NA	https://clinicaltrials.gov/study/NCT05383300	OXYASP	COMPLETED	A pharmacoimaging study of oxytcoin in antisocial personality disorder and psychopathy	NO	DRUG: Oxytocin nasal spray|OTHER: Placebo spray	Within-group effect of oxytocin on nerual modulation of fear, Differences in responsivity to morphed faces on FMRI in oxytocin vs fear condition- clusterwise analysis using AFNI (effect size is beta values), 10 minutes	Baseline neural modulation of morphed fearful faces, Response to morphred faces on FMRI in placebo condition- clusterwise analysis using AFNI (effect size is beta values), 10 minutes		King's College London	Father Flanagan's Boys' Home	MALE	ADULT	72	OTHER	INTERVENTIONAL	Allocation: RANDOMIZED|Intervention Model: CROSSOVER|Masking: TRIPLE (PARTICIPANT, CARE_PROVIDER, INVESTIGATOR)|Primary Purpose: OTHER	15/LO/1086	2017-05-01	2020-03-01	2021-12-01	2022-05-20		2022-05-20	Insititue of Psychiarty, Psychology and Neuroscience, London, Nottinghamshire, SE58AF, United Kingdom	Study Protocol and Statistical Analysis Plan
	NCT02409862	Faces: Choices Study	Socioemotional Aging	PHASE2|PHASE3	https://clinicaltrials.gov/study/NCT02409862		WITHDRAWN	The neuropeptide oxytocin (OXT), originally known for its role in inducing uterine contractions has been shown to be involved in many of the social capacities that seem to change with age, such as emotion detection and identification, enhanced social memory, empathy, and trust. Thus, age-related changes in the OXT system may underlie differences between young and older adults in socioemotional functioning. Research on the effects of oxytocin in aging is very scarce; therefore, the purpose of this research project is to determine the effects of oxytocin on socioemotional aging. The aim of this research is to examine the behavioral and neural effects of OXT on decisions of trust in social interactions, perceptions of facial trustworthiness, the ability to read faces, and levels of empathy with other people in samples of young and older adults.	NO	DRUG: Oxytocin Spray|DRUG: Placebo Spray	The change in choices task between baseline and at week 2, Interactive computer task that determines willingness to give money to a fellow player., Change between baseline and at week 2	The change in General Trust Measure Questionnaire between baseline and at week 2, Participants will work on the 11-item General Trust Measure (General Trust Measure; Rothstein, 2011), which assesses participants' level of trust on a scale ranging from 1 = strongly disagree to 7 = strongly agree. With a total overall score of 77 being the best possible score, and 11 is the worst overall score., Change between baseline and at week 2|The change in Empathy Quotient Questionnaire between baseline and at week 2, Participants will fill out a 22-item version of the Empathy Quotient (EQ-Short; Wakabayashi et al., 2006), on a scale ranging from 1 = strongly disagree to 5 = strongly agree. With a total overall score of 110 being the best possible score, and 22 is the worst overall score. This measure assesses empathy, as the drive to identify emotions and thoughts in others and to respond to these with an appropriate emotion., Change between baseline and at week 2|The change in Trait Meta-Mood Scale Questionnaire between baseline and at week 2, Participants will respond to seven items from two subscales (Attention to feelings; Clarity of feelings) of the Trait Meta-Mood Scale (TMMS; Salovey, Mayer, Goldman, Turvey, \& Palfai, 1995), as a measure of emotional attention and clarity, using a scale ranging from 1 = strongly disagree to 5 = strongly agree. With a total overall score of 35 being the best possible score, and 7 is the worst overall score., Change between baseline and at week 2|The change in Inclusion of Community in the Self Scale Questionnaire between baseline and at week 2, Participants will respond to a modified version of the Inclusion of Community in the Self Scale (#14-ICS; Mashek, Cannaday, \& Tangney, 2007). This measure assesses the connectedness an individual feels to other people. Participants will be presented pictures of two circles with different degrees of overlap (representing different extents of connectedness) and will be told that one circle represents themselves and the other circle represents people of a particular age group (young, older). Participants will be asked to mark the picture that best describes their connectedness with the age group specified. This will be repeated for each of the two age groups, counterbalanced across participants. Participants will select a maximum of one picture per age group., Change between baseline and at week 2|Gift basket task, Participants are given the choice to give their fellow players either a candy or fruit basket., Week 2|Donation task, Participants are given the option to donate their reimbursement to a charity., Week 2		University of Florida		MALE	ADULT, OLDER_ADULT	0	OTHER	INTERVENTIONAL	Allocation: RANDOMIZED|Intervention Model: PARALLEL|Masking: DOUBLE (PARTICIPANT, INVESTIGATOR)|Primary Purpose: BASIC_SCIENCE	IRB201600718 -A|39-2013 SubStudy	2019-01-01	2019-08-30	2019-08-30	2015-04-07		2018-11-26	University of Florida, Gainesville, Florida, 32611-2250, United States
	NCT01823146	Oxytocin's Effect on Socioemotional Aging	Aging	NA	https://clinicaltrials.gov/study/NCT01823146		COMPLETED	This study will investigate the extent to which intranasal oxytocin affects changes in social decision making and evaluations of others. Oxytocin is a hormone that naturally occurs in the body and the brain and has been shown to be relevant for many behaviors, particularly in social situations. Research on the effects of oxytocin in aging is very scarce; therefore, the purpose of this research project is to determine the effects of oxytocin on socioemotional aging.	YES	DRUG: Oxytocin spray|DRUG: Placebo spray	Extent of Trust Behavior, Average amount of monetary units invested in the context of the Trust/Lottery Game. The theoretical range was 0 to 72 monetary units across all 24 trials. Participants invested in 12 social (human person) and 12 non-social (computer) trials.The mean average amount of monetary units invested was calculated for social and non-social trials separately., 45 minutes after drug/placebo administration	Meta-Mood, Mean self-reported level of meta-mood for the two subscales attention to feelings and clarity of feelings. Response scale ranged from 1 to 5, with higher scores indicating more attention to feelings and greater clarity of feelings, respectively. The mean score for the subscales were calculated., 2.5 hours after drug/placebo administration|Functional Connectivity (Resting fMRI), The functional connectivity (strength measure in units on a scale) between amygdala and medial prefrontal cortex was measured via a resting functional magnetic resonance imaging scan (participants looked at a fixation cross while images of their brain at rest were taken). Functional connectivity is the connectivity between brain regions (i.e., amygdala and medial prefrontal cortex) that share functional properties. It is defined as the temporal correlation between spatially remote neurophysiological events, expressed as deviation from statistical independence across these events in distributed neuronal groups and areas. A mean of this correlation (connectivity strength) was computed and transformed into z-scores (r to z transformation). The z-scores ranged from -2 to +2 with higher scores representing a greater resting-state functional connectivity., 1.5 hours after oxytocin/placebo administration		University of Florida		ALL	ADULT, OLDER_ADULT	106	OTHER	INTERVENTIONAL	Allocation: RANDOMIZED|Intervention Model: PARALLEL|Masking: DOUBLE (PARTICIPANT, INVESTIGATOR)|Primary Purpose: BASIC_SCIENCE	39-2013|UL1TR000064	2013-07	2014-09	2014-09	2013-04-04	2015-06-24	2016-08-25	University of Florida, Gainesville, Florida, 32611-2250, United States
	NCT03486925	Oxytocin Effect on Attention Inhibition	Healthy	NA	https://clinicaltrials.gov/study/NCT03486925		COMPLETED	Effects of intranasal oxytocin (24IU) on cognitive control of attention	NO	DRUG: oxytocin treatment|DRUG: placebo treatment	emotion-specific saccade latencies, comparison between emotion-specific saccade latencies between the treatment groups (in milliseconds), 45 minutes - 100 minutes after treatment|emotion-specific error rates, comparison between the emotion-specific ratio of unsuccessful anti-saccades between the treatment groups., 45 minutes - 100 minutes after treatment			University of Electronic Science and Technology of China		MALE	ADULT	71	OTHER	INTERVENTIONAL	Allocation: RANDOMIZED|Intervention Model: PARALLEL|Masking: DOUBLE (PARTICIPANT, INVESTIGATOR)|Primary Purpose: BASIC_SCIENCE	UESTC-neuSCAN-45	2017-12-19	2018-07-20	2018-08-28	2018-04-03		2019-03-04	School of Life Science and Technology, University of Electronic Science and Technology of China, Chengdu, Sichuan, 611731, China
	NCT02733237	Oxytocin Effects on the Tolerance of Infidelity	Healthy	NA	https://clinicaltrials.gov/study/NCT02733237		COMPLETED	To investigate whether intranasal oxytocin (40 IU) treatment can influence the tolerance of infidelity in males and females.	NO	DRUG: oxytocin treatment|DRUG: placebo treatment	attitude towards fidelity and infidelity of potential mate., attitude is measured by the rating scores for likability, attractiveness and trustworthiness, 1 hour			University of Electronic Science and Technology of China		ALL	ADULT	160	OTHER	INTERVENTIONAL	Allocation: RANDOMIZED|Intervention Model: PARALLEL|Masking: DOUBLE (PARTICIPANT, INVESTIGATOR)|Primary Purpose: BASIC_SCIENCE	UESTC-neuSCAN-04	2015-04	2016-04	2016-05	2016-04-11		2017-03-06	China, Sichuan, Chengdu, Sichuan, 611731, China
	NCT03122067	Oxytocin's Effect on Social Pain Empathy	Healthy	NA	https://clinicaltrials.gov/study/NCT03122067		UNKNOWN	The aim of the present experiment is to examine oxytocin's behavioral and neural effects on social pain empathy	NO	DRUG: oxytocin treatment|DRUG: placebo treatment	Neural activity changes associated with oxytocin administration, fMRI-assessed brain activity during observing other being socially excluded, 45-60 minutes after drug administration	Behavioral changes associated with oxytocin administration: ball-tossing, Number of tosses to the other players (the excluder, new player, or previously excluded player), 45-60 minutes after drug administration		University of Electronic Science and Technology of China		MALE	ADULT	60	OTHER	INTERVENTIONAL	Allocation: RANDOMIZED|Intervention Model: PARALLEL|Masking: DOUBLE (PARTICIPANT, INVESTIGATOR)|Primary Purpose: BASIC_SCIENCE	UESTC-neuSCAN-33	2017-01-10	2018-10-30	2018-10-30	2017-04-20		2018-02-07	School of Life Science and Technology, University of Electronic Science and Technology of China, Chendu, Sichuan, 611731, China
	NCT04413786	Oxytocin's Effects on Face Attentional Processing	Healthy	NA	https://clinicaltrials.gov/study/NCT04413786		COMPLETED	To investigate whether intranasal oxytocin (24IU) treatment has a regulatory effect on attentional processing of emotional faces.	NO	DRUG: oxytocin treatment|DRUG: placebo treatment	Response time in reponse to different emotional face targets., Response time in discriminating which side (left or right) the emotional face target appear., 1 hour|N2pc, N2pc is an enhanced negative event-related potential typically elicited at posterior electrodes (e.g., PO7 and PO8) contralateral to the target presented among distractors between 180 and 300 ms after the onset of stimuli. display., 1 hour	Response accuracy in response to different emotional face targets., Response accuracy is caculated by the precentage of correct responses among the total responses in discriminating the position (left or right side) of different face conditions., 1 hour		University of Electronic Science and Technology of China		MALE	ADULT	60	OTHER	INTERVENTIONAL	Allocation: RANDOMIZED|Intervention Model: PARALLEL|Masking: DOUBLE (PARTICIPANT, INVESTIGATOR)|Primary Purpose: BASIC_SCIENCE	UESTC-neuSCAN-71	2019-10-14	2021-12-16	2021-12-26	2020-06-04		2022-02-09	School of life science and technology, University of Electronic Science and Technology of China, Chengdu, Sichuan, 611731, China
	NCT02740101	The Role of Oxytocin in Modulating the Effects of Social Feedback on Achieving Personal Goals	Healthy	EARLY_PHASE1	https://clinicaltrials.gov/study/NCT02740101		COMPLETED	To examine potential differential effects of receiving various social feedback on achieving personal goals,and whether oxytocin would modulate these effects.	NO	DRUG: oxytocin treatment|DRUG: placebo treatment	Rating of Encouragement after receiving specific social feedback, There're 96 different social feedback totally for four goals which were divided into four runs consisting of 24 different feedback separately for each goal video.Therefore,subjects were instructed to complete the encouragement rating after receiving each specific feedback. To measure the rating,the investigators used the 9-point likert scale in which one refers to the minimum encouragement while nine refers to maximum encouragement., one hour	Rating of Likeability after receiving specific social feedback, There're 96 social feedback totally for four goals which were divided into four runs consisting of 24 feedback separately for each goal video.Therefore,subjects were instructed to complete the likeability rating after receiving each specific feedback. To measure the rating,the investigators used the 9-point likert scale in which one refers to the minimum likeability while nine refers to maximum likeability., one hour	Rating of Confidence after receiving a series of social feedback, There're 96 social feedback totally for four goals which were divided into four runs consisting of 24 feedback separately for each goal video.Furthermore, these 24 feedback were categorized into three types which include 8 feedback separately.Therefore,subjects were instructed to complete the confidence rating after receiving these 8 feedback together. To measure the rating, the investigators used the 9-point likert scale in which one refers to the minimum confidence while nine refers to maximum confidence., one hour	University of Electronic Science and Technology of China		MALE	ADULT	62	OTHER	INTERVENTIONAL	Allocation: RANDOMIZED|Intervention Model: PARALLEL|Masking: DOUBLE (PARTICIPANT, INVESTIGATOR)|Primary Purpose: BASIC_SCIENCE	UESTC-neuSCAN-14	2014-11	2015-08	2015-10	2016-04-15		2017-03-06	school of life science and technology, University of Electronic Science and Technology of China, Chengdu, Sichuan, 610054, China
	NCT01236482	Oxytocin in Cesarean Delivery	Post Partum Hemorrhage	PHASE4	https://clinicaltrials.gov/study/NCT01236482		UNKNOWN	In this study the investigators hypothesize that infused combinations of oxytocin and ergometrine will exhibit fewer cardiac and neurological side effects than equipotent infusion of oxytocin alone. In order to perform this study the investigators perform the following steps: 1. The investigators validate a quantitative measure of uterine tone as our primary endpoint. 2. The investigators use this endpoint measure in order to determine equipotential doses of different tocotonic drug regimens, based on the ED50 for each. 3. Using equipontial ratios based on the ED50, the investigators compare hemodynamic and other side effects of these tocotonic drug regimes. Plasma levels of oxytocin will be measured.	NO	DRUG: Oxytocin versus oxytocin-ergometrine	Uterine tone, Uterine tone as measured by tissue durometry, Up to 30 minutes	Plasma levels of oxytocin, Up to 30 minutes|Subjective side effects, Headache, chest pain, shortness of breath, Up to 120 minutes		Hadassah Medical Organization		FEMALE	ADULT	80	OTHER	INTERVENTIONAL	Allocation: RANDOMIZED|Intervention Model: PARALLEL|Masking: QUADRUPLE (PARTICIPANT, CARE_PROVIDER, INVESTIGATOR, OUTCOMES_ASSESSOR)|Primary Purpose: TREATMENT	oxytocined50-HMO-CTIL	2010-11	2011-05	2011-05	2010-11-07		2010-11-07	Hadassah Hebrew University Medical Center, Jerusalem, 93510, Israel
	NCT01712464	Modulation of Reinforcement Learning	Impact of Oxytocin on Social Learning	NA	https://clinicaltrials.gov/study/NCT01712464		COMPLETED	This study aims to examine the modulation of neuronal and behavioural parameters of social reinforcement learning.	NO	DRUG: Oxytocin vs. Placebo	Bold Signal in nucleus accumbens, during social learning at one treatment with oxytocin vs placebo, 1 Day	Bold signal in ventral tegmental areal, during social learning at one treatment with oxytocin vs placebo, 1 Day		RWTH Aachen University		MALE	ADULT	60	OTHER	INTERVENTIONAL	Allocation: RANDOMIZED|Intervention Model: CROSSOVER|Masking: DOUBLE (PARTICIPANT, INVESTIGATOR)|Primary Purpose: DIAGNOSTIC	12-033	2013-10-18	2016-08-07	2016-08-07	2012-10-23		2018-05-01	Universtiy Hospital Aachen, Aachen, Northrhine-Westfalia, 52074, Germany
	NCT00805662	Nasal Oxcytocin During IUI	Idiopathic Infertility	NA	https://clinicaltrials.gov/study/NCT00805662	Oxy	COMPLETED	Placebo-controlled study. Application of nasal oxytocin (8 IU) during intrauterine insemination in 86 patients.	NO	DRUG: oxytocin, placebo	Pregnancy rate, 1 month	Possible side effects: nasal mucosal irritation, headake, lower abdominal pain, 10 minutes		Ludwig-Maximilians - University of Munich	Organon GmbH (former name)|Essex Pharma GmbH	ALL	ADULT	86	OTHER	INTERVENTIONAL	Allocation: RANDOMIZED|Intervention Model: PARALLEL|Masking: DOUBLE|Primary Purpose: TREATMENT	355/02	2003-05	2008-01	2008-01	2008-12-09		2008-12-09	Dept. of Obstetrics and Gynecology, Munich, 81377, Germany
	NCT02144155	Open-label Study of the Efficacy of Intranasal Oxytocin in Schizophrenia	Schizophrenia	NA	https://clinicaltrials.gov/study/NCT02144155		TERMINATED	The Objective of this study is to investigate the long-term efficacy of intranasal oxytocin in improvement of symptoms in patients with schizophrenia who have residual symptoms dispute being on adequate treatment with antipsychotic medication.	YES	DRUG: Oxytocin: 24IU - 168 IU|DRUG: Placebo	Change in Total Score in the Positive and Negative Syndrome Scale (PANSS) From Baseline to 28 Weeks, The three subscales of the PANSS include the Positive scale (7 items), the Negative scale (7 items), and the General Psychopathology scale (16 items). The total PANSS score is the sum of all 30 items of which each item is scored on a 1-7 rating system (7 indicating the worst symptoms). The items on the PANSS focus on symptoms that are common in patients with psychotic disorders and include hallucinations, delusions and disorganization as well as mood disturbances., baseline and 28 weeks	Global Assessment of Functioning (GAF), The GAF considers psychological, social, and occupational functioning on a hypothetical continuum of mental health illness. Scores on the GAF range from 1 (extremely severe) to 100 (superior functioning)., 28 weeks|Clinical Global Impression-Severity, The CGI-S is used to evaluate changes in overall severity of illness. Scores range from 1 (not at all) to 7 (among the most extremely ill)., 28 Weeks|Clinical Global Impression-Global Improvement (CGI-I), The CGI-I is a global assessment to evaluate the subject's improvement or worsening from baseline. Scores on the CGI-I scale range from 1 (very much improved) to 7 (very much worse)., 28 Weeks|Computerized Multiphasic Interactive Neurocognitive DualDisplay TM System (CMINDSÂ®), 28 weeks|Mayer-Salovey-Caruso Emotional Intelligence Test: Managing Emotions (MSCEITâ„¢ ME), 28 Weeks		University of California, San Diego		ALL	ADULT, OLDER_ADULT	14	OTHER	INTERVENTIONAL	Allocation: RANDOMIZED|Intervention Model: SINGLE_GROUP|Masking: NONE|Primary Purpose: PREVENTION	120005	2012-03	2014-12	2014-12	2014-05-21	2019-08-30	2019-12-09	UCSD Medical Center - Hillcrest, San Diego, California, 92103, United States
	NCT05096676	Understanding Oxytocin's Neural and Behavioral Effects in Adolescents Diagnosed With Autism	Autism Spectrum Disorder|Oxytocin	NA	https://clinicaltrials.gov/study/NCT05096676		COMPLETED	The investigators explored the neural and behavioral effect of oxytocin on youth with Autism spectrum disorder using magnetoencephalography (MEG). The investigators hypothesize that oxytocin will modulate neural activity to resemble patterns observed in the age-matched control group. Thirty-two adolescents with autism and 26 typically developing adolescents participated in this randomized, double-blind MEG study. Individuals with autism arrived at the lab twice and received an acute dose of intranasal oxytocin or placebo in each session. During the scans, participants were asked to complete several tasks related to social perception - such as identification of social and non-social stimuli.	NO	DRUG: Oxytocin: Including placebo	The change in social-related neural components (time-locked neural activity) with and without oxytocin, The amplitude (tesla) of three social related neural components will be measured using MEG device, During each session	The change in oscillatory activity - power magnitude of Delta, Theta, Alpha, Beta and Gamma neural bands with and without oxytocin, The overall power of neural oscillatory activity will be measured using MEG device, During each session|The change in behavioral measurments - reaction times and accurecy rates, with and without oxytocin, Reaction times will be measured in milliseconds and accurecy rates will be defined as the percentage of correct responses, During each session		Prof. Ilanit gordon		MALE	CHILD, ADULT	58	OTHER	INTERVENTIONAL	Allocation: RANDOMIZED|Intervention Model: CROSSOVER|Masking: TRIPLE (PARTICIPANT, CARE_PROVIDER, INVESTIGATOR)|Primary Purpose: BASIC_SCIENCE	16082021IG	2016-08-01	2019-10-01	2019-10-01	2021-10-27		2021-10-27		Statistical Analysis Plan
	NCT03819231	Mindfulness Training Plus Oxytocin	Smoking|Smoking Cessation	PHASE2|PHASE3	https://clinicaltrials.gov/study/NCT03819231	MOXY	SUSPENDED	The purpose of this study is to examine the effects of mindfulness training and a drug called oxytocin on smoking. Mindfulness training allows individuals to be present with their own emotions, thoughts, and bodily sensations without reactive judgment, and will be given in the form of daily audio recordings. Oxytocin is a naturally occurring hormone in the brain and throughout the body. It is also an FDA-approved drug to help induce labor in pregnant women. In this study, the use oxytocin is experimental and is in the form of a nasal spray.	NO	DRUG: Oxytocin|BEHAVIORAL: Mindfulness|DRUG: Saline Solution|BEHAVIORAL: Sham mindfulness	Smoking Lapse Analogue Task (delay score), This task measures ability to resist the temptation to initiate smoking under conditions in which it is advantageous to remain abstinent. The "delay score" is the number of minutes before participants begin smoking (0-50 min)., 2 hours after nasal spray administration|Trier Social Stress Test, This test measures self-reported responses to stress in a lab setting over the course of 30 minutes through salivary cortisol and heart rate variability., 1 hour after nasal spray administration	Systolic blood pressure, Throughout study completion, an average of two weeks.|Diastolic blood pressure, Throughout study completion, an average of two weeks.|Heart rate, Throughout study completion, an average of two weeks.		University of Southern California	MGM Foundation	ALL	ADULT	180	OTHER	INTERVENTIONAL	Allocation: RANDOMIZED|Intervention Model: FACTORIAL|Masking: DOUBLE (PARTICIPANT, INVESTIGATOR)|Primary Purpose: BASIC_SCIENCE	HS-17-00972	2018-10-10	2023-12-31	2023-12-31	2019-01-28		2022-11-02	University of Southern California, Los Angeles, California, 90033, United States
	NCT03370510	Translating Neuroprediction Into Precision Medicine Via Brain Priming	Autism Spectrum Disorder	PHASE2	https://clinicaltrials.gov/study/NCT03370510		TERMINATED	The present study examines the impact of oxytocin (OXT) and Pivotal Response Treatment (PRT) on the development of language, social, and play skills in young children with Autism Spectrum Disorder (ASD). The purpose of this study is to examine the impact of OXT as an enhancer of response to PRT. Participants will be randomly assigned to either an intranasal OXT group or a placebo group. Neither the research team nor the participants will know or choose which group the participant is assigned to. Children in both groups will participate in a 16-week trial of PRT. The trial will test the hypothesis that children with lower levels of activity in and functional connectivity among certain PRT-response brain regions will benefit more from the administration of OXT vs. placebo as an enhancer to a 16-week trial of PRT.	YES	DRUG: Oxytocin|BEHAVIORAL: Pivotal Response Treatment|DRUG: Placebo	Social Responsiveness Scale, 2nd Edition (SRS-2), The SRS-2 is a 65-item measure of social responsiveness. The SRS-2 is filled out by a parent. The SRS-2 has a minimum raw score of 0 and a maximum raw score of 195. Higher raw scores on the SRS-2 mean a worse outcome., Change from Baseline to post-treatment, 16 weeks	Vineland Adaptive Behavior Scale, 3rd Edition (Vineland-III), The Vineland-III is a parent interview administered by a member of the research team. The interview lasts approximately one hour and measures four domains of the child's adaptive behavior., Change from Baseline to post-treatment, 16 weeks	Gaze Patterns, Gaze patterns will be tracked using eye tracking technology as participants watch videos for approximately one hour., Change from Baseline to post-treatment, 16 weeks|Autism Diagnostic Observation Schedule - 2nd Edition (ADOS-2), The ADOS-2 is a diagnostic assessment for ASD performed by a clinician., Change from Baseline to post-treatment, 16 weeks|Clinical Global Impressions - Severity (CGI-S), The CGI-S is a 7-point Likert Scale completed by a clinician, which measures clinical impressions of symptom severity., Change from Baseline to post-treatment, 16 weeks|Social Responsiveness Scale - 2 (Teacher Form), The SRS-2 is a 65-item measure of social responsiveness. The SRS-2 Teacher is filled out by the participant's teacher., Change from Baseline to post-treatment, 16 weeks|Child Behavior Checklist (CBCL), The CBCL is a parent report measure of problem behaviors. The form for children ages 1.5-5 has 100 items, and the form for children ages 6-18 has 113 items., Change from Baseline to post-treatment, 16 weeks|Child and Adolescent Symptom Inventory - 5 (CASI-5), The CASI-5 is a behavior inventory measuring symptoms of several mental health problems among children. The CASI-5 is a 173-item parent report measure., Change from Baseline to post-treatment, 16 weeks|Aberrant Behavior Checklist (ABC), The ABC is a 58-item parent report behavior rating scale., Change from Baseline to post-treatment, 16 weeks|Repetitive Behavior Scale - Revised (RBS-R), The RBS-R is a 49-item, parent report measure of restricted and repetitive behaviors., Change from Baseline to post-treatment, 16 weeks|Behavior Rating Inventory of Executive Function (BRIEF), The BRIEF is an 86-item parent report measure of executive function., Change from Baseline to post-treatment, 16 weeks|Neural Activity/Connectivity During Videos of Biological Motion, Neural activity while viewing videos of biological motion will be measured using fMRI., Change from Baseline to post-treatment, 16 weeks|Brief Observation of Social Communication Change (BOSCC), The BOSCC is a coding scheme that measures social communication change. Codes are based on videos of play session between children and parents., Change from Baseline to post-treatment, 16 weeks	Yale University		ALL	CHILD	5	OTHER	INTERVENTIONAL	Allocation: RANDOMIZED|Intervention Model: PARALLEL|Masking: QUADRUPLE (PARTICIPANT, CARE_PROVIDER, INVESTIGATOR, OUTCOMES_ASSESSOR)|Primary Purpose: TREATMENT	2000021581	2018-12-07	2021-07-28	2021-07-28	2017-12-12	2022-06-14	2022-08-09	Yale School of Medicine, New Haven, Connecticut, 06520, United States	Study Protocol and Statistical Analysis Plan
	NCT02918864	Oxytocin and Social Cognitive Skills Groups	Autism Spectrum Disorder	PHASE2	https://clinicaltrials.gov/study/NCT02918864	ION-ASD	COMPLETED	The purpose of this study is to evaluate the feasibility, safety, and preliminary efficacy of integrating targeted dosing of intranasal oxytocin with a social cognitive skills group therapy for school-aged children with autism spectrum disorder (ASD).	NO	DRUG: Oxytocin|BEHAVIORAL: Social Cognitive Skills Training|BEHAVIORAL: Facilitated Play Therapy	Change from Baseline in Social Behavior Composite, This domain will be measured by a composite score developed through a factor analysis of the following caregiver report measures: Children's Communication Checklist (CCC) and the Griffith Empathy Scale., Week 12 (Endpoint)|Change from Baseline in Social Behavior Composite, This domain will be measured by a composite score developed through a factor analysis of the following caregiver report measures: Children's Communication Checklist (CCC) and the Griffith Empathy Scale., Week 16 (follow-up)|Change from Baseline in Social Behavior Composite, This domain will be measured by a composite score developed through a factor analysis of the following caregiver report measures: Children's Communication Checklist (CCC) and the Griffith Empathy Scale., Week 24 (follow-up)|Change from Baseline in Social Cognition Composite, This domain will be measured by a composite score developed through a factor analysis of the following caregiver report measures: Reading Mind in the Eyes Test (RMET) and the Diagnostic Analysis of Nonverbal Accuracy-2 (DANVA2), Week 12 (Endpoint)|Change from Baseline in Social Cognition Composite, This domain will be measured by a composite score developed through a factor analysis of the following caregiver report measures: Reading Mind in the Eyes Test (RMET) and the Diagnostic Analysis of Nonverbal Accuracy-2 (DANVA2), Week 16 (follow-up)|Change from Baseline in Social Cognition Composite, This domain will be measured by a composite score developed through a factor analysis of the following caregiver report measures: Reading Mind in the Eyes Test (RMET) and the Diagnostic Analysis of Nonverbal Accuracy-2 (DANVA2), Week 24 (follow-up)	Change from Baseline in Global Functioning, Global Functioning will be assessed using the Clinical Global Impressions-Improvement Scale. The CGI-I employs a seven point (1 = very much improved to 7 = very much worse) to determine the patient's improvement in response to treatment., Week 12 (Endpoint)|Change from Baseline in Global Functioning, Global Functioning will be assessed using the Clinical Global Impressions-Improvement Scale. The CGI-I employs a seven point (1 = very much improved to 7 = very much worse) to determine the patient's improvement in response to treatment., Week 16 (follow-up)|Change from Baseline in Global Functioning, Global Functioning will be assessed using the Clinical Global Impressions-Improvement Scale. The CGI-I employs a seven point (1 = very much improved to 7 = very much worse) to determine the patient's improvement in response to treatment., Week 24 (follow-up)|Change from Baseline in Social Functioning, Social Functioning will be assessed using the Social Responsiveness Scale, Week 12 (Endpoint)|Change from Baseline in Social Functioning, Social Functioning will be assessed using the Social Responsiveness Scale, Week 16 (follow-up)|Change from Baseline in Social Functioning, Social Functioning will be assessed using the Social Responsiveness Scale, Week 24 (follow-up)|Change from Baseline in Quality of Life, Quality of Life will be assessed using the Caregiver Strain Questionnaire, Week 12 (Endpoint)|Change from Baseline in Quality of Life, Quality of Life will be assessed using the Caregiver Strain Questionnaire, Week 16 (follow-up)|Change from Baseline in Quality of Life, Quality of Life will be assessed using the Caregiver Strain Questionnaire, Week 24 (follow-up)		Rush University Medical Center	University of Illinois at Chicago|University of Chicago|Northwestern University|Eotvos Lorand University	ALL	CHILD	83	OTHER	INTERVENTIONAL	Allocation: RANDOMIZED|Intervention Model: PARALLEL|Masking: SINGLE (OUTCOMES_ASSESSOR)|Primary Purpose: TREATMENT	14062403	2016-06-15	2021-09	2021-09	2016-09-29		2023-10-18	Rush University Medical Center, Chicago, Illinois, 60612, United States
	NCT01914939	A Randomized, Controlled Trial of Intranasal Oxytocin as an Adjunct to Behavioral Therapy for Autism Spectrum Disorder	Autism Spectrum Disorders	PHASE2	https://clinicaltrials.gov/study/NCT01914939		COMPLETED	This 3-year study is a trial of cognitive behavioral therapy (CBT), with or without oxytocin (OT) augmentation, in young adults with autism spectrum disorders. Participants will be randomly assigned to receive either a social skills-focused CBT intervention or a stress management/relaxation training CBT intervention. Participants will also be randomized to receive either a) intranasal oxytocin or b) a placebo drug, prior to the psychotherapy. The design of the study will enable examination of the efficacy of CBT for young adults with autism spectrum disorders. The design of the study will also allow examination of whether oxytocin enhances the efficacy of CBT. The investigators will perform functional (fMRI) and structural (MRI) imaging with all participants prior to treatment. This will enable examination of the relations between measures of brain function and structure, and improvements in target symptoms over the course of treatment. The aim is to discover whether there are neural characteristics that can identify which participants with autism spectrum disorders are most likely to respond to CBT interventions and/or oxytocin treatment.	NO	DRUG: Oxytocin|BEHAVIORAL: Social Skills focused CBT|BEHAVIORAL: Stress management/relaxation training|DRUG: placebo drug	Changes in the Autism Diagnostic Observation Schedule (ADOS), The ADOS is a semi-structured standardized assessment of communication and social interaction that is considered a gold-standard assessment of autism spectrum disorders. The study will use Module 4, designed for use with adolescents and adults. The primary endpoint(dependent measure) will be the change in a global impression of social engagement by a clinician who is an experienced ADOS administrator. This will be a rating on a 10-point scale and involve expert clinical judgement of the qualities and behaviors that are at the core of the social/communicative deficits., At baseline and after 12 weeks of treatment|Clinical Global Impression Scale (CGI), Independent Evaluator rated measure of autism symptom severity and improvement, At baseline and every 4 week up to 12 weeks	Social Responsiveness Scale (SRS), 65-item rating scale that measures the severity of autism spectrum symptoms, At baseline and every 4 weeks up to 12 weeks|Reading the Mind in the Eyes Test (RMET), Computerized measure of social skills, At baseline and every 4 weeks up to 12 weeks|Social Ball Tossing Task, Computerized measure of social skills, At baseline and every 4 weeks up to 12 weeks	Self-Control Behavior Scale (SCBS), Self-report questionnaire of coping and problem-solving skills, At baseline and every 4 weeks up to 12 weeks|Quality of Life Enjoyment and Satisfaction Questionnaire (Q-LES-Q), Self-report questionnaire of psychosocial functioning, At baseline and every 4 weeks up to 12 weeks|Social Phobia and Anxiety Inventory (SPAI), Self-report questionnaire of social anxiety, At baseline and every 4 weeks up to 12 weeks|Social Adjustment Scale (SAS), Self-report and parent-rated measure of psychosocial functioning, At baseline and every 4 weeks up to 12 weeks|Vineland Adaptive Behavior Scales, 2nd Edition, Measure of adaptive and functional behaviors, At baseline and every 4 weeks up to 12 weeks|Beck Depression Inventory (BDI), Self-report questionnaire of depression symptoms, At baseline and every 4 weeks up to 12 weeks|Global Assessment of Functioning (GAF), Overall rating of impairment, At baseline and every 4 weeks up to 12 weeks|Safety Monitoring Uniform Report Form, Assessment of adverse effects associated with oxytocin or placebo, At baseline and every 4 weeks up to 12 weeks|Autism Diagnostic Interview-Revised (ADI-R), Parent-report, clinician-administered assessment of autism spectrum disorder symptoms in their child, Baseline|Structured Clinical Interview for DSM-IV (SCID), A semistructured, clinician-administered assessment that assesses the presence of major psychiatric disorders. It is administered to the participant and to a parent about the participant., Baseline|Wechsler Intelligence Scales (WASI and WAIS-III), Measures of current intellectual functioning. Will be used to assess inclusion/exclusion criteria., Baseline|Care Utilization, Assessment of any treatments (including medications, naturopathic treatments, speech or occupational therapy, hospitalizations, and intensive day programs) received over the past month., At baseline and every 4 weeks up to 12 weeks|Service Evaluation Questionnaire, Self-report questionnaire about the participant's satisfaction with the psychosocial treatment they received., After 12 weeks of treatment|Participant Adherence to the Intervention, Information will be collected about a) the number of sessions attended by each participant; b) completion of homework assignments; and c) participation in the treatment sessions, using a 0-5 scale, after 12 weeks of treatment|Expectancy Rating Questionnaire, Brief, self-report questionnaire about the participant's expectations of and belief in the social skills or stress management/relaxation interventions presented in the first session., at week 1 of treatment|Adaptive Behavioral Assessment Scale-3rd edition, self-report measure of adaptive functioning, at weeks, 1, 4, 8, and 12	Massachusetts General Hospital	Massachusetts Institute of Technology	MALE	ADULT	92	OTHER	INTERVENTIONAL	Allocation: RANDOMIZED|Intervention Model: PARALLEL|Masking: QUADRUPLE (PARTICIPANT, CARE_PROVIDER, INVESTIGATOR, OUTCOMES_ASSESSOR)|Primary Purpose: TREATMENT	W81XWH-12-1-0543|Clinical Trial Award	2014-04	2017-11	2017-11	2013-08-02		2020-01-27	Massachusetts General Hospital, Boston, Massachusetts, 02114, United States|Massachusetts Institute of Technology Martinos Imaging Center, Cambridge, Massachusetts, 02139, United States
	NCT01598623	Administrating Oxytocin to Treat Treatment Schizophrenia and Schizo-affective Patients	Oxytocin + Non Specific Counselling|Oxytocin + Social Skills Training|Placebo + Non Specific Counselling|Placebo + Social Skills Training	PHASE2	https://clinicaltrials.gov/study/NCT01598623	OXY-S-01	UNKNOWN	The objectives of the study are: 1. To evaluate the effect of OT compared to placebo, as add-on to anti-psychotics, on social functioning in schizophrenia. 2. To evaluate the effect of socially oriented CBT administered to patients immediately after they receive OT, compared to patients who receive OT with not-socially oriented CBT, and compared to patients who receive socially oriented CBT without OT. The investigators hypothesize that OT and socially oriented CBT will have a synergistic effect, and will be better than OT or CBT alone. 3. Use a detailed, in depth analysis of social interaction to assess these putative effects of OT. The investigators hypothesize that the use of this analysis will show larger treatment effects of OT than previously shown in less sensitive assessments, such as PANSS. 4. To assess the effect of epigenetic status on response to OT. The investigators hypothesize that epigenetic variants associated with lower OT plasma levels will be associated with greater response to OT treatment. 5. To assess in the relationships between levels of salivary OT and vasopressin, and social interactions in schizophrenia. 6. To assess in the relationships between levels of salivary OT and vasopressin, and response to OT treatment.	NO	DRUG: Oxytocin|BEHAVIORAL: Social Skills Training|BEHAVIORAL: Placebo + Non Specific Counselling	Total score of structured assessment of social interaction, Change from baseline in the total score of structured assessment of social interaction in Oxytocin compared with placebo on all patients., Baseline and week 3	Total score of structured assessment of social interaction, Change from baseline in the in Oxytocin with and without social skills training compared with placebo with and without social skills training., Total score of structured assessment of social interaction at week 3|PANSS positive, negative and general psychopathology scales scores, Change from baseline in Oxytocin compared with placebo on PANSS positive, negative and general psychopathology scales scores at 1 week, PANSS positive, negative and general psychopathology scales scores at week 1|Total score of structured assessment of social interaction and PANSS scores, genetic and epigenetic status, Correlation between response to OT treatment(change from baseline in total score of structured assessment of social interaction and PANSS scores), genetic(types of variants of the OXT and OXTR genes)and epigenetic status(methylation on these genes) at 3 weeks, Total score of structured assessment of social interaction and PANSS scores, genetic and epigenetic status at week 3|Levels of salivary OT,genetic,epigenetic status and total score of structured assessment of social interaction and PANSS scores., Correlations between levels of salivary OT,genetic(type of variants of the OXT and OXTR genes),epigenetic(methylation on these genes)and response to OT treatment(change in total score of structured assessment of social interaction and PANSS scores) at 3 weeks, Levels of salivary OT,genetic and epigenetic status at week 3|PANSS positive, negative and general psychopathology scales scores, Change from baseline in Oxytocin compared with placebo on PANSS positive, negative and general psychopathology scales scores at 2 weeks, PANSS positive, negative and general psychopathology scales scores at week 2|PANSS positive, negative and general psychopathology scales scores, Change from baseline in Oxytocin compared with placebo on PANSS positive, negative and general psychopathology scales scores at 3 weeks, PANSS positive, negative and general psychopathology scales scores at week 3		Sheba Medical Center		ALL	ADULT, OLDER_ADULT	48	OTHER_GOV	INTERVENTIONAL	Allocation: RANDOMIZED|Intervention Model: PARALLEL|Masking: QUADRUPLE (PARTICIPANT, CARE_PROVIDER, INVESTIGATOR, OUTCOMES_ASSESSOR)|Primary Purpose: TREATMENT	SHEBA-12-9103-MW-CTIL	2012-05	2014-02	2014-09	2012-05-15		2013-11-25	Sheba medical center, Ramat Gan, 52621, Israel
	NCT03898882	Pharmacokinetics of Oxytocin at Cesarean Delivery	Postpartum Hemorrhage		https://clinicaltrials.gov/study/NCT03898882	Peacocks	COMPLETED	The primary objective is to obtain data to inform the design of a population pharmacokinetic study of oxytocin after administration at CD as per standard institutional practice.	NO	DRUG: oxytocin|DEVICE: Shore durometer	Arterial [OXT], Concentration of oxytocin in arterial samples, Scheduled samples during the first 30 minutes after oxytocin administration|Venous [OXT], Concentration of oxytocin in venous samples, Scheduled samples during the first 30 minutes after oxytocin administration	Arterial [OXTase], Concentration of oxytocinase in arterial samples, Scheduled samples during the first 30 minutes after oxytocin administration|Uterine tone, Uterine tone measured using a Shore Durometer or assessed by obstetrician using numerical rating score (NRS, 0-10), Scheduled measurements during the first 30 minutes after oxytocin administration|Hypotension, Incidence of systolic BP reduced by 20% from baseline, Measured intraoperatively|Nausea & Vomiting, Incidence of nausea and vomiting, Recorded intraoperatively|EBL, Estimated blood loss in milliliters, Estimated at the end of surgery		Washington University School of Medicine		FEMALE	ADULT	30	OTHER	OBSERVATIONAL	Observational Model: |Time Perspective: p	201810134	2019-05-24	2020-02-28	2020-02-28	2019-04-02		2020-05-07	Washington University in St. Louis, Saint Louis, Missouri, 63110, United States
	NCT02273115	Foley With Oxytocin Versus Foley no Oxytocin for Induction of Labor	Labor; Forced or Induced, Affecting Fetus or Newborn	PHASE4	https://clinicaltrials.gov/study/NCT02273115	NOFOX	COMPLETED	The overall purpose of this study is to determine if adding oxytocin to a Foley catheter for induction of labor will increase the rate of delivery within 24 hours stratified by parity.	YES	DRUG: Oxytocin|DEVICE: Transcervical Foley catheter	Delivery Rate, The rate of women who deliver in less than or equal to 24 hours from Foley placement., Within 24 hours	Number of Participants With Time to Delivery Achieved Within 12 Hours, Number of participants with a time from Foley placement to delivery less than or equal to 12 hours, Within 12 hours|Total Time to Delivery, On average, 24-36 hours|Time to Foley Expulsion, 0-12 hours|Number of Vaginal Deliveries, Assessed after delivery, on average occurring between 24-48 hours|Regional Analgesia, Regional analgesia used during Foley ripening, Assessed during the induction, labor and delivery period, on average occurring between 24-48 hours|Obstetric Complications, Assessed during induction, labor, delivery, and postpartum. On average, this would be over a 3-7 day time period|Neonatal Outcome: NICU (Neonatal Intensive Care Unit) Admission, 5 Minutes Apgar <7, Assessed from birth through discharge, on average 2 days after birth|Neonatal Outcome: Neonatal Weight, Assessed from birth through discharge, on average 2 days after birth		Christiana Care Health Services	Thomas Jefferson University	FEMALE	ADULT, OLDER_ADULT	323	OTHER	INTERVENTIONAL	Allocation: RANDOMIZED|Intervention Model: PARALLEL|Masking: NONE|Primary Purpose: TREATMENT	CCC-34107	2014-10	2016-09-11	2016-09-11	2014-10-23	2017-03-17	2017-07-02	Christiana Care Health Services, Newark, Delaware, 19713, United States|Thomas Jefferson University Hospital, Philadelphia, Pennsylvania, 19107, United States
	NCT01296269	Effects of Intranasal Oxytocin and Vasopressin on Social Behavior	Healthy	NA	https://clinicaltrials.gov/study/NCT01296269		UNKNOWN	The purpose of this study is to investigate the role of a one-time intranasal administration of the oxytocin, vasopressin, or placebo on prosocial decision making such as cooperation and altruism in a healthy population of student controls.	NO	DRUG: Oxytocin|DRUG: Arginine Vasopressin|DRUG: placebo	allocations of monetary units, Participants will make decisions regarding the allocation of monetary units between themselves and other participants. We will measure the quantity of monetary units kept for themselves vs. given to other participants, approximately 45 minutes after intranasal administration of vasopressin, oxytocin, or placebo	mood as measured via the visual analog scale, approximately one hour and fifteen minutes after administration of oxytocin, vasopressin or placebo		Hadassah Medical Organization	Hebrew University of Jerusalem	ALL	ADULT	150	OTHER	INTERVENTIONAL	Allocation: RANDOMIZED|Intervention Model: PARALLEL|Masking: DOUBLE (PARTICIPANT, CARE_PROVIDER)|Primary Purpose: BASIC_SCIENCE	OXTandAVP-HMO-CTIL	2011-04	2012-05		2011-02-15		2011-04-08	Hadassah University Medical Organization, Jerusalem, Israel
	NCT02274454	Investigating the Effect of Extracellular Calcium on Oxytocin-induced Human Myometrial Contractility In-vitro	Postpartum Hemorrhage	NA	https://clinicaltrials.gov/study/NCT02274454		COMPLETED	Postpartum hemorrhage (PPH) is a leading cause of maternal morbidity and mortality worldwide and is caused most commonly by poor uterine muscle tone after delivery. The first line agent used in the prevention and treatment of PPH is oxytocin, which acts by binding with the oxytocin receptor (OTR) found on myometrial cells to cause uterine contraction. It does this by increasing levels of calcium within the myometrial cell, which promotes contraction. Women who require augmentation of labor with intravenous oxytocin because of inadequate labor progression have been shown to be at increased risk of PPH. In-vitro human myometrial models have shown that following prolonged exposure to oxytocin there is desensitization of the myometrium resulting in a significant reduction in contractility upon delivery of further oxytocin. Optimal levels of calcium are very important for contraction of the uterine muscle. Too little calcium results in a reduced contraction. Too much calcium may result in either stronger contractions, or even possibly relaxation of the muscle and therefore a reduced contraction. The investigators currently do not know the effects of calcium on the desensitized uterine muscle. The investigators hypothesize that myometrial contractility following desensitization of the myometrium would be reduced in myometrial samples exposed to low calcium, when compared to normal calcium or high calcium exposure. These results will help in establishing whether myometrial contraction can be augmented by increasing calcium levels within the body, or by optimizing normal physiological calcium levels, in the setting of a augmented prolonged labor, which is at higher risk of poor uterine contraction and PPH.	NO	DRUG: Oxytocin|DRUG: Calcium	Motility Index, Motility index (MI) takes into account both the amplitude and frequency of the myometrial contraction. It is a calculated outcome, based on the formula: frequency/(10 x amplitude). The analysis is undertaken by attaching myometrial strips between an isometric force transducer and the base of an organ bath chamber., 8 hours	Amplitude of contraction, The maximum extent of uterine muscle contraction, measured in grams (g). The analysis is undertaken by attaching myometrial strips between an isometric force transducer and the base of an organ bath chamber., 8 hours|Frequency of contraction, The number of contractions in uterine muscle (myometrium) over 10 minutes, spontaneously and in response to an agonist. The analysis is undertaken by attaching myometrial strips between an isometric force transducer and the base of an organ bath chamber., 8 hours|Integrated area under response curve (AUC), 8 hours		Samuel Lunenfeld Research Institute, Mount Sinai Hospital		FEMALE	CHILD, ADULT	41	OTHER	INTERVENTIONAL	Allocation: NON_RANDOMIZED|Intervention Model: PARALLEL|Masking: NONE|Primary Purpose: TREATMENT	44971	2014-11	2015-03	2015-03	2014-10-24		2015-05-27	Mount Sinai Hospital, Toronto, Ontario, M5G1X5, Canada
	NCT05758012	Carbetocin Compared To Oxytocin During Cesarean Delivery	Cesarean Delivery		https://clinicaltrials.gov/study/NCT05758012		NOT_YET_RECRUITING	As both oxytocin and carbetocin are used daily in obstetric units all over the world, the investigators find it compelling to investigate whether the hemodynamic and myocardial effects of oxytocin and carbetocin are comparable in healthy women during delivery and determine any potential harmful effects following the use of oxytocin or Carbetocin as uterotonic. Other endpoints relating to uterus tone, blood loss, blood pressure, heart rate, post-operative pain and side effects will also be assessed.	NO	DRUG: oxytocin|DRUG: Carbetocin	Myocardial effects, Electrocardiograph (QT interval), immediately before drug administration|Myocardial effects, Electrocardiograph (QT interval), 24 hours after drug administration	Cardiac enzyme, Troponin, immediately before drug administration|Cardiac enzyme, Troponin, 24 hours after drug administration|Uterine contraction, Palpate the fundus throughout a contraction to determine intensity, One hour post delivery		Assiut University	Ministry of Health, Kuwait	FEMALE	CHILD, ADULT	260	OTHER	OBSERVATIONAL	Observational Model: |Time Perspective: p	IRB0000871251	2023-05-01	2024-11-01	2024-12-01	2023-03-07		2023-03-07	Munistery of Health Kuwait, Kuwait, Kuwait
	NCT03899961	Carbetocin Myocardium Trial 2014 Part 2	Pregnancy Complications	PHASE4	https://clinicaltrials.gov/study/NCT03899961	CMT2014/2	COMPLETED	Carbetocin has been in clinical use in EU for some years and the efficacy is documented in several RCTs. Circulatory adverse events leading to death has been reported after intravenous injection of oxytocin. Some studies indicate that oxytocin may lead to dose dependent ischemic ECG changes, prolongation of QT time and liberation of biomarkers of myocardial cell death. Previously the investigators have demonstrated comparable vasodilatory effects of oxytocin and carbetocin. There is no clinical study comparing the specific myocardial effects of oxytocin with carbetocin. It may have great impact on the choice of standard medication if the cardiotoxicity of carbetocin is lower compared with oxytocin. The study of potential cardiotoxicity has to be performed in healthy women. Knowing that millions of laboring women have had uneventful injections of oxytocin and carbetocin after delivery, there is probably no reason to fear long lasting negative effects of either drug. If there are differences in cardiotoxicity, this new information should be taken into consideration when planning delivery in pregnant women with heart disease.	NO	DRUG: Oxytocin|DRUG: Carbetocin	Plasma concentration Troponin I, Group difference in Troponin I, 8 hours	Blood Hct difference, Blood loss estimated by hematocrit, 8 hours|Plasma concentraion NTproBNP, Group difference NTproBNP, 8 hours|Uterine tone grade, Peroperative assessment of uterine tone grade 0-10 where 0 is no tonus, 10 is maximal tonus, 10 min|Patient reported pain intensity (Numeric rating scale), Group difference in postoperative pain (NRS 0-10 where 0 is no pain, 10 is Maximum pain intensity, 8 hours|Side effects, patients reported palpitations, Peroperative side palpitations, 10 min|Plasma concentration CK, Group difference in CK, 8 hours|Plasma concentration Troponin T, Group difference in Troponin T, 8 hours		Oslo University Hospital	University Hospital, Akershus	FEMALE	ADULT	240	OTHER	INTERVENTIONAL	Allocation: RANDOMIZED|Intervention Model: PARALLEL|Masking: QUADRUPLE (PARTICIPANT, CARE_PROVIDER, INVESTIGATOR, OUTCOMES_ASSESSOR)|Primary Purpose: PREVENTION	2014/1210	2019-04-02	2022-03-01	2022-04-15	2019-04-02		2022-05-26	Akershus University Hospital, LÃ¸renskog, Norway|Division of Anaesthesia and Intensive Care Medicine, Oslo University Hospital - Rikshospitalet, Oslo, 0027, Norway	Study Protocol|Statistical Analysis Plan
	NCT05479357	Carbetocin Versus Oxytocin for Prophylaxis Against Atonic Primary Post-partum Hemorrhage	Atonic Postpartum Hemorrhage|High Risk Pregnancy	NA	https://clinicaltrials.gov/study/NCT05479357		NOT_YET_RECRUITING	Comparison between Carbetocin and Oxytocin as prophylaxis against Primary Postpartum Hemorrhage.	NO	DRUG: Oxytocin|DRUG: Carbetocin	Amount of Postpartum Hemorrhage, Amount of Blood Loss in milliliters. Pre-operative patient's Hemoglobin (Hb) level and 24 hours post-operative will be assessed to quantify amount of blood loss. Additionally, all towels prepared for CS will weighed, and the weight will be marked on each pack before autoclaving. All towels (used and unused) will be weighed again after use, and a difference of 1 gm will be considered as equivalent to 1 mL of absorbed blood., First 24 hours after Delivery			Sohag University		FEMALE	ADULT	80	OTHER	INTERVENTIONAL	Allocation: RANDOMIZED|Intervention Model: PARALLEL|Masking: SINGLE (PARTICIPANT)|Primary Purpose: PREVENTION	Soh-Med-22-07-02	2022-07-28	2022-12-30	2022-12-30	2022-07-29		2022-08-02
	NCT01689298	Carbetocin vs. Oxytocin: In-vitro Myometrial Contractions With and Without Oxytocin Pre-treatment	Postpartum Hemorrhage	NA	https://clinicaltrials.gov/study/NCT01689298		COMPLETED	The purpose of this study is to compare the ability of an isolated sample of uterine muscle tissue (in a tissue bath) to contract in the presence of various drugs. The drugs studied--uterotonics--are typically used to contract the uterus when a pregnant patient continues to bleed after delivery. Oxytocin is an old standard, but seems to suffer from a desensitization phenomenon. Carbetocin, a similar drug, has recently been suggested to clinicians as a replacement for oxytocin directly after certain types of Cesarean section. The investigators will be testing isolated uterine muscle samples after pre-treatment with oxytocin OR nothing (control) to increasing concentrations of oxytocin OR carbetocin. Contractile measures will be measured and compared between all groups. The investigators hypothesize that oxytocin pre-treatment will reduce contractions in both oxytocin- and carbetocin-induced contractions, and oxytocin and carbetocin will induce different patterns of contractions.	NO	DRUG: Oxytocin|DRUG: Carbetocin	Amplitude of contraction, 6-8 hours	Integrated area under response curve (AUC), 6-8 hours|Basal tone, 6-8 hours|Frequency of contraction, 6-8 hours		Samuel Lunenfeld Research Institute, Mount Sinai Hospital	University of Toronto	FEMALE	CHILD, ADULT, OLDER_ADULT	20	OTHER	INTERVENTIONAL	Allocation: NON_RANDOMIZED|Intervention Model: PARALLEL|Masking: NONE|Primary Purpose: TREATMENT	12-05|11-0257-E	2010-01	2012-03	2012-08	2012-09-21		2012-09-21	Mount Sinai Hospital, Toronto, Ontario, M5G 1X5, Canada
	NCT03939806	Effects of Oxytocin and Carbetocin on Renal System in Cesarean Sections	Postpartum Hemorrhage		https://clinicaltrials.gov/study/NCT03939806		UNKNOWN	The aim of this study is to evaluate the renal outcome of patients undergoing elective C/S where oxytocin or carbetocin is used for postpartum hemorrhage prophylaxis.	NO	DRUG: Oxytocin|DRUG: Carbetocin	Urine volume, Total amount of intraoperative urine output in milliliters, Intraoperative period|Urinary sodium, The change in urinary sodium content (milligrams) compared to the preoperative period, Preoperative, Postoperative 2nd, 4th, 24th hours|Blood sodium, The change in blood sodium content (milligrams) compared to the preoperative period, Preoperative, Postoperative 2nd, 4th, 24th hours	Blood osmolality, The change in blood osmolality compared to the preoperative period, Preoperative, Postoperative 2nd, 4th, 24th hours|Blood loss, The total volume of intraoperative blood loss, Intraoperative period|Need for additional uterotonics, Total dose (milligrams) of additional uterotonics administered, Starting from the preoperative period, ending at the 24th postoperative hour|Blood transfusion, Total volume (milliliters) of blood transfused, Starting from the clamping of the umbilical cord, ending at the 24th postoperative hour		Ufuk University		FEMALE	ADULT, OLDER_ADULT	100	OTHER	OBSERVATIONAL	Observational Model: |Time Perspective: p	CO2019	2019-05	2019-06	2019-06	2019-05-07		2019-05-13	Ufuk University Faculty of Medicine Hospital, Ankara, Balgat, 06510, Turkey
	NCT03651882	Oxytocin i.m./i.v. Versus Carbetocin i.v. in Elective Cesarean Sections	Postpartum Hemorrhage	PHASE4	https://clinicaltrials.gov/study/NCT03651882		COMPLETED	Objective is to proof non-inferiority of intramyometrial and intravenous oxytocin application compared to intravenous carbetocin for prevention of postpartum hemorrhage in planned, uncomplicated cesarean deliveries.	NO	DRUG: Oxytocin|DRUG: Carbetocin	incidence of women with a delta hemoglobin â‰¥ 30g/l., Delta hemoglobin is defined as the difference of the hemoglobin at admission minus the hemoglobin after delivery, usually 24-48 hours after the delivery., 48 hours	adverse maternal outcome parameters, decrease in hemoglobin (delta hemoglobin, in g/l), 15 days|adverse maternal outcome parameters, estimated blood loss (in mL),, 15 days|adverse maternal outcome parameters, incidence of PPH (in %), 15 days|adverse maternal outcome parameters, use of additional uterotonic agents (prostaglandines), 15 days|adverse maternal outcome parameters, blood transfusion (number of packed red cells), 15 days|adverse maternal outcome parameters, length of surgery (in minutes), 15-300 minutes|adverse maternal outcome parameters, number of patients with revision (second surgery in the 24hours following the primary cesarean section), 15 days|adverse maternal outcome parameters, admission to an intensive care unit (%), 15 days		University of Zurich		FEMALE	ADULT, OLDER_ADULT	550	OTHER	INTERVENTIONAL	Allocation: RANDOMIZED|Intervention Model: PARALLEL|Masking: NONE|Primary Purpose: PREVENTION	BASEC-Nr: 2017-01750	2018-08-07	2022-01-10	2022-01-10	2018-08-29		2023-05-24	University Hospital Zurich, ZÃ¼rich, 8091, Switzerland
	NCT05511415	In Vitro Evaluation of Spontaneous and Oxytocin-induced Contractility of Pregnant Human Myometrium During Exposure to Dexmedetomidine	Postpartum Hemorrhage	NA	https://clinicaltrials.gov/study/NCT05511415		RECRUITING	Postpartum hemorrhage (PPH) remains to be one of the leading causes of maternal morbidity and mortality. It has been noted that an increasing number of PPH is attributed to the increased incidence of uterine atony. Myometrial contraction is affected by the choice of anesthetic technique and medications during cesarean delivery (CD). It has been proven that exposure to oxytocin during labor results in a decrease in myometrial contractions. Dexmedetomidine is a drug which has been used in obstetric practice due to its desirable effects such as decreasing pain, reduced elevation in blood pressure and heart rate, sedation, and diminished anesthetic requirement. It has been used as an adjunct during spinal or epidural anesthesia during CD and even during general anesthesia for some obstetric surgeries. The use of dexmedetomidine has been continuously rising due to its favorable effects. Its use as an adjunct in general anesthesia for obstetrical surgeries has been shown to have promising advantages. During this pandemic, dexmedetomidine has been utilized largely as a sedative in critically ill and intubated patients. This does not exclude critically ill pregnant patients who may also need to deliver urgently. Thus, it is important to investigate its effect on uterine contractility on this particular group of patients. The investigators hypothesize that dexmedetomidine causes a dose-dependent increase in contractility of the pregnant human myometrium, both spontaneous and oxytocin-induced.	NO	DRUG: Oxytocin|DRUG: Dexmedetomidine	Motility index, Motility index (MI) is a calculated outcome, based on the formula: frequency/(10 x amplitude). Frequency and amplitude are secondary outcome measures as described below. The analysis is undertaken by attaching myometrial strips between an isometric force transducer and the base of an organ bath chamber., 4 hours	Amplitude of contraction, The maximum extent of uterine muscle contraction, measured in grams (g). The analysis is undertaken by attaching myometrial strips between an isometric force transducer and the base of an organ bath chamber., 4 hours|Frequency of contraction, The number of contractions in uterine muscle (myometrium) over 10 minutes, spontaneously and in response to an agonist. The analysis is undertaken by attaching myometrial strips between an isometric force transducer and the base of an organ bath chamber., 4 hours|Integrated area under response curve (AUC), 4 hours		Samuel Lunenfeld Research Institute, Mount Sinai Hospital		FEMALE	ADULT	28	OTHER	INTERVENTIONAL	Allocation: NON_RANDOMIZED|Intervention Model: PARALLEL|Masking: NONE|Primary Purpose: TREATMENT	45068	2022-11-02	2023-12	2023-12	2022-08-23		2023-07-07	Mount Sinai Hospital, Toronto, Ontario, M5G1X5, Canada
	NCT02825641	Premature Rupture of Membranes With a Bishop Score<6: Comparison of Medical Induction/Expectant Management	Medical Induction of Labor Affecting Newborn	NA	https://clinicaltrials.gov/study/NCT02825641		COMPLETED	The study is intended to compare expectant management and on presentation labor induction in women with premature rupture of membranes. The means of labor induction and cervical ripening are either oxytocin or dinoprostone. Expectant management in this obstetrical state means waiting 24 hours from the onset of rupture of membranes and then commencing labor induction with either oxytocin or dinoprostone depending on the patient's obstetrical history and cervical condition. The investigators' hypothesis is that active management will lead to a higher rate of vaginal deliveries, a shorter interval between the time of rupture of membranes and the time of delivery, a lower rate of cesarean sections and a better obstetric result for the mother and the fetus/newborn.	NO	DRUG: Oxytocin|DRUG: Dinoprostone	Vaginal delivery rate, The percentage of participants that achieved vaginal delivery, Up to 7 days from the time of presentation with rupture of membranes	Interval to delivery, Interval from the time of onset of premature rupture of membranes and the time of delivery (In minutes), Up to 7 days from the time of presentation with rupture of membranes|Caesarian delivery rate, The percentage of participants that required caesarian delivery, Up to 7 days from the time of presentation with rupture of membranes		Rambam Health Care Campus		FEMALE	ADULT	458	OTHER	INTERVENTIONAL	Allocation: RANDOMIZED|Intervention Model: PARALLEL|Masking: NONE|Primary Purpose: TREATMENT	0213-15-RMB	2016-08-01	2021-11-01	2022-09-30	2016-07-07		2022-10-26	Rambam health care campus, Haifa, Israel
	NCT02618096	Concurrent Oxytocin With Membrane Sweeping Versus Dinoprostone Pessary in Labor Induction of Multiparous Women at Term	Failed Induction of Labor	NA	https://clinicaltrials.gov/study/NCT02618096		COMPLETED	The purpose of this study is to compare concurrent oxytocin with membrane sweeping versus dinoprostone pessary in labor induction for multiparas at term with an unfavorable cervix.	NO	DRUG: Oxytocin|DRUG: Dinoprostone|PROCEDURE: Membrane sweeping	Vaginal delivery within 24 hours, Vaginal delivery within 24 hours is defined as vaginal delivery after 24 hours of initiating intervention (i.e. membrane sweeping or dinoprostone) on the first day of induction., From the time of initiating intervention (i.e. membrane sweeping or dinoprostone) until the time of vaginal delivery, assessed up to 24 hours	Successful labor induction, to achieve the active phase of labor corresponding to a cervical dilatation of \>=4cm, From the time of initiating intervention (i.e. membrane sweeping or dinoprostone) until the time of active phase of labor (defined as a cervical dilatation of >=4cm), assessed up to 24 hours|Incidence of cesarean delivery, End of labor induction (assessed up to 120 hours)|The interval from start of oxytocin to delivery, From the time of initiating oxytocin infusion until the time of delivery, assessed up to 120 hours		Seoul National University Hospital		FEMALE	CHILD, ADULT, OLDER_ADULT	154	OTHER	INTERVENTIONAL	Allocation: RANDOMIZED|Intervention Model: PARALLEL|Masking: NONE|Primary Purpose: TREATMENT	SWP_PG_M2	2015-10	2018-10	2018-10	2015-12-01		2020-03-04	Department of Obstetrics and Gynecology Seoul National University Bundang Hospital, Seongnam-si, Gyeonggi-do, 463-707, Korea, Republic of
	NCT02416583	Concurrent Oxytocin With Membrane Sweeping Versus Dinoprostone Pessary in Labor Induction of Nulliparas at Term	Failed Induction of Labor	NA	https://clinicaltrials.gov/study/NCT02416583		COMPLETED	To compare concurrent oxytocin with membrane sweeping versus dinoprostone pessary in labor induction for nulliparas at term with an unfavorable cervix	NO	DRUG: Oxytocin|DRUG: Dinoprostone|PROCEDURE: Membrane sweeping	Vaginal delivery within 24 hours, Vaginal delivery within 24 hours is defined as vaginal delivery after 24 hours of initiating intervention (i.e.concurrent membrane sweeping with dinoprostone or only dinoprostone) on the first day of induction., From the time of initiating intervention (i.e.concurrent membrane sweeping with dinoprostone or only dinoprostone) until the time of vaginal delivery, assessed up to 24 hours	Successful labor induction, to achieve the active phase of labor corresponding to a cervical dilatation of \>=4cm, From the time of initiating intervention (i.e.concurrent membrane sweeping with dinoprostone or only dinoprostone) until the time of active phase of labor ( defined as a cervical dilatation of >=4cm), assessed up to 24 hours|Incidence of cesarean delivery, From the time of initiating intervention (i.e.concurrent membrane sweeping with dinoprostone or only dinoprostone) until the time of cesarean delivery, assessed up to 120 hours, End of labor induction (assessed up to 120 hours)|The interval from start of oxytocin to delivery, From the time of initiating oxytocin infusion until the time of delivery, assessed up to 120 hours		Seoul National University Hospital		FEMALE	CHILD, ADULT, OLDER_ADULT	140	OTHER	INTERVENTIONAL	Allocation: RANDOMIZED|Intervention Model: PARALLEL|Masking: NONE|Primary Purpose: TREATMENT	SWP_PG_N2	2015-04	2018-07	2018-07	2015-04-15		2020-03-03	Department of Obstetrics and Gynecology Seoul National University Bundang Hospital, Seongnam-si, Gyeonggi-do, 463-707, Korea, Republic of
	NCT00989027	Impact of Uterotonic Agents on Isolated Human Myometrium	Postpartum Hemorrhage	NA	https://clinicaltrials.gov/study/NCT00989027		COMPLETED	The purpose of this study is to compare the ability of a sample of uterine muscle tissue to contract in the presence of various drugs. The drugs studied are typically used to contract the uterus when a pregnant patient continues to bleed after delivery. Amongst the uterotonic drugs (used to contract the uterus), namely oxytocin, ergonovine and carboprost, the most effective one to use is not known. The investigators will be testing uterine muscle samples in the presence of these drugs at various concentrations, to see what their contractility measures over time, as compared with a control sample, in which no drugs will be applied.	NO	DRUG: Oxytocin|DRUG: Ergonovine|DRUG: Carboprost|DRUG: Oxytocin and Ergonovine|DRUG: Oxytocin and Carboprost	Amplitude of contraction, 6-8 hours	Integrated area under response curve (AUC), 6-8 hours|Basal tone, 6-8 hours|Frequency of contraction, 6-8 hours		Samuel Lunenfeld Research Institute, Mount Sinai Hospital		FEMALE	CHILD, ADULT, OLDER_ADULT	56	OTHER	INTERVENTIONAL	Allocation: NON_RANDOMIZED|Intervention Model: PARALLEL|Masking: NONE|Primary Purpose: TREATMENT	45145	2007-06	2013-08	2013-08	2009-10-02		2014-02-20	Mount Sinai Hospital, Toronto, Ontario, M5G 1X5, Canada
	NCT01689311	In Vitro Myometrial Contractions in Laboring and Non-laboring Women	Postpartum Hemorrhage	NA	https://clinicaltrials.gov/study/NCT01689311		COMPLETED	The purpose of this study is to compare the ability of an isolated sample of uterine muscle tissue (in a tissue bath) to contract in the presence of various drugs. The drugs studied--uterotonics--are typically used to contract the uterus when a pregnant patient continues to bleed after delivery. Amongst common uterotonic drugs, namely oxytocin, ergonovine, prostaglandin F2alpha, and misoprostol, the most effective one to use is unknown. The investigators will be testing isolated uterine muscle samples to increasing concentrations of these four drugs in three patient populations: non-laboring, laboring without exogenous oxytocin augmentation, and laboring with oxytocin augmentation. Contractile measures will be measured and compared between all groups. The investigators hypothesize that oxytocin alone will have a weaker uterotonic effect in oxytocin-augmented laboring patients, and all four drugs will induce different patterns of contractions.	NO	DRUG: Oxytocin|DRUG: Ergonovine|DRUG: Prostaglandin F2alpha|DRUG: Misoprostol	Amplitude of contraction, 4-5 hours	Integrated area under response curve (AUC), 4-5 hours|Basal tone, 4-5 hours|Frequency of contraction, 4-5 hours		Samuel Lunenfeld Research Institute, Mount Sinai Hospital	University of Toronto|Canadian Anesthesiologists' Society	FEMALE	CHILD, ADULT, OLDER_ADULT	53	OTHER	INTERVENTIONAL	Allocation: NA|Intervention Model: SINGLE_GROUP|Masking: NONE|Primary Purpose: TREATMENT	12-06|09-0053-E	2009-03	2011-08	2012-08	2012-09-21		2012-09-21	Mount Sinai Hospital, Toronto, Ontario, M5G 1X5, Canada
	NCT01869556	Comparison of IV Ergonovine With IM Carboprost, With Oxytocin IV, During Cesarean Section for Failure to Progress	Postpartum Hemorrhage	NA	https://clinicaltrials.gov/study/NCT01869556		COMPLETED	Patients having Cesarean section after they have been in labor for many hours bleed much more, in average twice as much, as compared with patients having an elective Cesarean section. The investigators believe a simple change in practice might contribute to reduce this bleeding. This study will involve the use of oxytocin (also known as syntocinon), ergonovine (also known as ergot) and carboprost (also known as hemabate). Oxytocin is routinely used to help contract the uterus and keep it contracted after the delivery of the baby and placenta, so as to reduce the amount of blood loss. Ergonovine is also given through the intravenous line, while carboprost is given as an injection in the muscle. Although they are not routinely given in every case, these are very frequently given as rescue medications to patients who fail to respond appropriately to oxytocin. This study is designed to determine if ergonovine or carboprost given in association with oxytocin, in a preventive way, after delivery of the baby and placenta, can reduce the amount of blood loss during Cesarean sections following a trial of labour.	NO	DRUG: Oxytocin|DRUG: Ergot|DRUG: Carboprost	Need for additional uterotonics intraoperatively, Need for additional uterotonics intraoperatively if requested by the surgeon, YES or NO, 1 hour	Effectiveness of uterine contraction, Adequate/inadequate uterine tone at 3,5 \& 10 min, 10 min|Need for blood transfusion, Any blood products administered, 24 hours|Vital signs, In the OR, heart rate, blood pressure, and oxygen saturation will be measured and looked at for abnormalities, 2 hours|Side effects, The presence of nausea, vomiting,other dysrhythmias, chest pain, headache, bronchospasm and any others will be recorded., 24 hours|Estimated blood loss, calculated blood loss = EBV (Pre-op Htc-Post-op Htc) EBV (estimated blood volume, mL)=patient's weight in kg x 85, 48 hours|Need for additional uterotonics or interventions post-operatively, Need for additional uterotonics or interventions post-operatively up to 24 hours post-partum, 24 hours		Samuel Lunenfeld Research Institute, Mount Sinai Hospital		FEMALE	CHILD, ADULT	105	OTHER	INTERVENTIONAL	Allocation: RANDOMIZED|Intervention Model: PARALLEL|Masking: QUADRUPLE (PARTICIPANT, CARE_PROVIDER, INVESTIGATOR, OUTCOMES_ASSESSOR)|Primary Purpose: TREATMENT	45059	2013-06-04	2019-07-08	2019-09-30	2013-06-05		2020-09-24	Mount Sinai Hospital, Toronto, Ontario, M5G1X5, Canada
	NCT01012167	Oxytocin or Galantamine Versus Placebo for the Treatment of Negative Symptoms and Cognitive Impairments in Schizophrenia	Schizophrenia	PHASE2	https://clinicaltrials.gov/study/NCT01012167	CIDAR-3	COMPLETED	The project is designed to address the following two primary aims: 1. To determine whether adjunctive oxytocin is superior to placebo for the treatment of persistent negative symptoms, as measured by the SANS total score, in people with schizophrenia. 2. To determine whether adjunctive Galantamine is superior to placebo for the treatment of cognitive impairments, as measured by improvement on a composite neurocognitive score in people with schizophrenia. The investigators will also address the following secondary aims: 1. To determine whether people with schizophrenia treated with adjunctive oxytocin, compared to placebo, will show greater improvement on markers of negative symptom liability including: social affiliation, facial affect recognition, olfactory discrimination, initiation of smooth pursuit and latency of internally-driven saccades. 2. To determine whether people with schizophrenia treated with adjunctive Galantamine, compared to placebo, will show greater improvement on markers of cognitive impairment liability including: predictive pursuit, P50 sensory gating and visual-spatial working memory. The investigators will address the following exploratory aims: 1. To determine whether changes in markers of negative symptom liability are correlated with changes in SANS total score. 2. To determine whether changes in markers of cognitive impairment liability are correlated with changes in the composite neurocognitive score. 3. To determine the response to oxytocin of all cognition domains assessed by the MATRICS battery, and to determine the response to Galantamine of all cognition domains assessed by the MATRICS, which are not included in the primary neurocognitive outcome score. 4. To determine whether there is a differential response of oxytocin and Galantamine on the SANS total score, composite neurocognitive score, and with the phenotypic measures of negative symptom and cognitive impairment liability. 5. To determine whether oxytocin and Galantamine are associated with: * adverse effects on positive or depressive symptoms; * adverse effects on motor symptoms; * adverse effects on laboratory and EKG measures; * increased occurrence of side effects; * social interest that is independent of sexual desire.	YES	DRUG: Oxytocin|DRUG: Galantamine|OTHER: Placebo-Oxytocin|OTHER: Placebo-Galantamine	Scale for the Assessment of Negative Symptoms (SANS) Total Score, Mean SANS Total Score by Treatment and Week. SANS total score range = 0-85. Higher scores indicate more severe negative symptoms., Every other week for 6 weeks|Mean Z-Scores for Composite Cognitive Primary Outcome* by Treatment Group and Week, \* Composite Cognitive Primary Outcome = mean of z-scores from the Brief Assessment of Cognition in Schizophrenia (BACS) Symbol Digit test, the Hopkins Verbal Learning Test (HVLT), and the Rapid Visual Information Processing test (RVIP). Z-scores for each test were calculated as Z = (individual patient score - pooled baseline mean)/(pooled baseline standard deviation). Higher values of the composite score represent a better outcome., Treatment Week 0 and Week 6	Scale for the Assessment of Negative Symptoms (SANS) - Avolition, Mean score by treatment and week. Scores range from 0-5, with higher scores indicating a worse outcome., Every other week for 6 weeks|Scale for the Assessment of Negative Symptoms (SANS) - Anhedonia, Mean score by treatment and week. Scores range from 0-5, with higher scores indicating a worse outcome., Every other week for 6 weeks|Scale for the Assessment of Negative Symptoms (SANS) - Alogia, Mean score by treatment and week. Scores range from 0-5, with higher scores indicating a worse outcome., Every other week for 6 weeks|Scale for the Assessment of Negative Symptoms (SANS) - Blunted Affect, Mean score by treatment and week. Scores range from 0-5, with higher scores indicating a worse outcome., Every other week for 6 weeks|Brief Psychiatric Rating Scale (BPRS) - Total Score, The total BPRS score is calculated by adding the scores for scales #1-#18. Each scale ranges from "1=Not Present" to "7=Very Severe". Total scores range from a minimum score of 18 to a maximum score of 126. A higher total score indicates a more severe psychiatric symptom rating., Every other week for 6 weeks|Brief Psychiatric Rating Scale (BPRS) - Psychosis Score, The psychosis score is calculated by adding the scores for scales #4 Conceptual Disorganization, #11 Suspiciousness, #12 Hallucinatory Behavior, and #15 Unusual Thought Content. Each scale ranges from "1=Not Present" to "7=Very Severe". The minimum psychosis score is 4 and the maximum psychosis score is 28. A higher score indicates a more severe psychosis rating., Every other week for 6 weeks|Calgary Depression Scale (CDS) - Total Score, Total score calculated by adding scores for scales #1-#9. Each scale ranges from "0=Absent" to "3=Severe". The minimum total CDS score is 0 and the maximum total CDS score is 27. A higher score indicates a more severe depression rating., Every other week for 6 weeks|Arizona Sexual Experience Questionnaire (ASEX) Female, Mean ASEX total scores by treatment and week for female participants. Total scores are calculated by adding scores for scales #1-#5. Each scale ranges from "1=Easily/Extremely" to "6=Never/None". The minimum total ASEX score is 5 and the maximum score is 30. Lower scores indicate more positive sexual experiences., Once during evaluation and once at the end of 6 weeks of study treatment|Arizona Sexual Experience Questionnaire (ASEX) Male, Mean ASEX total scores by treatment and week for male participants. Total scores are calculated by adding scores for scales #1-#5. Total scores are calculated by adding scores for scales #1-#5. Each scale ranges from "1=Easily/Extremely" to "6=Never/None". The minimum total ASEX score is 5 and the maximum score is 30. Lower scores indicate more positive sexual experiences., Once during evaluation and once at the end of 6 weeks of study treatment|Vital Signs - Diastolic Blood Pressure, Mean diastolic blood pressure by treatment and follow-up week, Weekly for 6 weeks|Vital Signs - Systolic Blood Pressure, Mean systolic blood pressure by treatment and follow-up week, Weekly for 6 weeks|Vital Signs - Weight, Mean weight (kg) by treatment and follow-up week, Weekly for 6 weeks|Vital Signs - Pulse, Mean sitting pulse (bpm) by treatment and follow-up week, Weekly for 6 weeks|Simpson-Angus Scale (SAS), SAS total score for extrapyramidal side effects: Frequencies of greatest within-participant increase (worsening) from pre-treatment baseline, by treatment group. Total scores calculated by adding scores from scales #1-#11. Each scale ranges from "0=None/Normal" to "4=Extreme/Severe". The minimum total score is 0 and the maximum score is 44. Higher scores indicate a more severe extrapyramidal side effect rating., Baseline, week 3, and week 6|Abnormal Involuntary Movement Scale (AIMS), AIMS Total Score: Frequencies of Maximum Within- Participant Increases (worsening) from Baseline by Treatment Group. Total score calculated by adding scores from scales #1-#10. Each scale ranges from "0=None" to "4=Severe". The minimum total AIMS score is 0 and the maximum score is 40. Higher scores indicate a more severe abnormal involuntary movement rating., Treatment Week 0 and Week 6|Electrocardiogram (EKG), Mean corrected QT interval (QTc) by study week and treatment., Once during Evaluation and once at Treatment Week 6|Barnes Akathisia Scale (BAS) - Global Score, For each subject, the largest increase from baseline in the global akathisia score at any visit during follow-up was calculated. The global akathisia score ranges from "0=Absent" to "5=Severe Akathisia". Higher scores indicate a more severe global rating of akathisia., Treatment Week 0 and Week 6|Blood Oxytocin Levels, Blood Oxytocin Levels by Treatment and Visit, Treatment Week 0 and Week 6|Laboratory Measures - ALT/SGPT, Alanine transaminase/serum glutamic-pyruvic transaminase (ALT/SGPT) blood levels by treatment group and visit., Once during evaluation and once at the end of 6 weeks of study treatment|Laboratory Measures - AST/SGOT, Aspartate aminotransferase/serum glutamic oxaloacetic transaminase (AST/SGOT) blood levels by treatment group and visit., Once during evaluation and once at the end of 6 weeks of study treatment|Laboratory Measures - Alkaline Phosphatase, Alkaline phosphatase blood level by treatment group and visit., Once during evaluation and once at the end of 6 weeks of study treatment|Laboratory Measures - Calcium, Calcium blood levels by treatment group and visit., Once during evaluation and once at the end of 6 weeks of study treatment|Laboratory Measures - Sodium, Sodium blood levels by treatment group and visit., Once during evaluation and once at the end of 6 weeks of study treatment|Laboratory Measures - Potassium, Potassium blood levels by treatment group and visit., Once during evaluation and once at the end of 6 weeks of study treatment|Laboratory Measures - Chloride, Chloride blood levels by treatment group and visit., Once during evaluation and once at the end of 6 weeks of study treatment|Laboratory Measures - CO2, Carbon Dioxide (CO2) blood levels by treatment group and visit., Once during evaluation and once at the end of 6 weeks of study treatment|Laboratory Measures - Cholesterol, Total cholesterol blood levels by treatment group and visit., Once during evaluation and once at the end of 6 weeks of study treatment|Laboratory Measures - HDL, High-density lipoprotein (HDL) blood levels by treatment group and visit., Once during evaluation and once at the end of 6 weeks of study treatment|Laboratory Measures - LDL, Low-density lipoprotein (LDL) blood levels by treatment group and visit., Once during evaluation and once at the end of 6 weeks of study treatment|Laboratory Measures - Triglycerides, Triglyceride blood levels by treatment group and visit., Once during evaluation and once at the end of 6 weeks of study treatment|Laboratory Measures - VLDL, Very low density lipoprotein (VLDL) blood levels by treatment group and visit., Once during evaluation and once at the end of 6 weeks of study treatment|Laboratory Measures - Glucose, Glucose blood levels by treatment group and visit., Once during evaluation and once at the end of 6 weeks of study treatment|Laboratory Measures - Albumin, Albumin blood levels by treatment group and visit., Once during evaluation and once at the end of 6 weeks of study treatment|Laboratory Measures - Globulin, Globulin blood levels by treatment group and visit., Once during evaluation and once at the end of 6 weeks of study treatment|Laboratory Measures - A/G Ratio, Albumin to Globulin (A/G) ratio in the blood by treatment group and visit., Once during evaluation and once at the end of 6 weeks of study treatment|Laboratory Measures - Bilirubin, Bilirubin blood level by treatment group and visit., Once during evaluation and once at the end of 6 weeks of study treatment|Laboratory Measures - Protein, Protein blood level by treatment group and visit., Once during evaluation and once at the end of 6 weeks of study treatment|Laboratory Measures - BUN, BUN blood level by treatment group and visit., Once during evaluation and once at the end of 6 weeks of study treatment|Side Effect Checklist (SEC) - Abdominal Pain, Percentage of participants with new onset or worsening compared to baseline of "Abdominal Pain" rating on the SEC, by Treatment Group., Weekly for 6 weeks|Side Effect Checklist (SEC) - Anorexia, Percentage of participants with new onset or worsening compared to baseline of "Anorexia" rating on the SEC, by Treatment Group., Weekly for 6 weeks|Side Effect Checklist (SEC) - Bruising Easily, Percentage of participants with new onset or worsening compared to baseline of "Bruising Easily" rating on the SEC, by Treatment Group., Weekly for 6 weeks|Side Effect Checklist (SEC) - Constipation, Percentage of participants with new onset or worsening compared to baseline of "Constipation" rating on the SEC, by Treatment Group., Weekly for 6 weeks|Side Effect Checklist (SEC) - Diarrhea, Percentage of participants with new onset or worsening compared to baseline of "Diarrhea" rating on the SEC, by Treatment Group., Weekly for 6 weeks|Side Effect Checklist (SEC) - Dizziness, Percentage of participants with new onset or worsening compared to baseline of "Dizziness" rating on the SEC, by Treatment Group., Weekly for 6 weeks|Side Effect Checklist (SEC) - Dry Eye, Percentage of participants with new onset or worsening compared to baseline of "Dry Eye" rating on the SEC, by Treatment Group., Weekly for 6 weeks|Side Effect Checklist (SEC) - Dry Mouth, Percentage of participants with new onset or worsening compared to baseline of "Dry Mouth" rating on the SEC, by Treatment Group., Weekly for 6 weeks|Side Effect Checklist (SEC) - Enuresis, Percentage of participants with new onset or worsening compared to baseline of "Enuresis" rating on the SEC, by Treatment Group., Weekly for 6 weeks|Side Effect Checklist (SEC) - Excessive Tearing of the Eye, Percentage of participants with new onset or worsening compared to baseline of "Excessive Tearing of the Eye" rating on the SEC, by Treatment Group., Weekly for 6 weeks|Side Effect Checklist (SEC) - Fever, Percentage of participants with new onset or worsening compared to baseline of "Fever" rating on the SEC, by Treatment Group., Weekly for 6 weeks|Side Effect Checklist (SEC) - Headache, Percentage of participants with new onset or worsening compared to baseline of "Headache" rating on the SEC, by Treatment Group., Weekly for 6 weeks|Side Effect Checklist (SEC) - Hyperhydrosis, Percentage of participants with new onset or worsening compared to baseline of "Hyperhydrosis" rating on the SEC, by Treatment Group., Weekly for 6 weeks|Side Effect Checklist (SEC) - Hypersalivation, Percentage of participants with new onset or worsening compared to baseline of "Hypersalivation" rating on the SEC, by Treatment Group., Weekly for 6 weeks|Side Effect Checklist (SEC) - Insomnia, Percentage of participants with new onset or worsening compared to baseline of "Insomnia" rating on the SEC, by Treatment Group., Weekly for 6 weeks|Side Effect Checklist (SEC) - Malaise, Percentage of participants with new onset or worsening compared to baseline of "Malaise" rating on the SEC, by Treatment Group., Weekly for 6 weeks|Side Effect Checklist (SEC) - Mucosal Ulceration, Percentage of participants with new onset or worsening compared to baseline of "Mucosal Ulceration" rating on the SEC, by Treatment Group., Weekly for 6 weeks|Side Effect Checklist (SEC) - Nasal Irritation, Percentage of participants with new onset or worsening compared to baseline of "Nasal Irritation" rating on the SEC, by Treatment Group., Weekly for 6 weeks|Side Effect Checklist (SEC) - Nausea, Percentage of participants with new onset or worsening compared to baseline of "Nausea" rating on the SEC, by Treatment Group., Weekly for 6 weeks|Side Effect Checklist (SEC) - Rash, Percentage of participants with new onset or worsening compared to baseline of "Rash" rating on the SEC, by Treatment Group., Weekly for 6 weeks|Side Effect Checklist (SEC) - Restlessness, Percentage of participants with new onset or worsening compared to baseline of "Restlessness" rating on the SEC, by Treatment Group., Weekly for 6 weeks|Side Effect Checklist (SEC) - Sedation, Percentage of participants with new onset or worsening compared to baseline of "Sedation" rating on the SEC, by Treatment Group., Weekly for 6 weeks|Side Effect Checklist (SEC) - Sore Throat, Percentage of participants with new onset or worsening compared to baseline of "Sore Throat" rating on the SEC, by Treatment Group., Weekly for 6 weeks|Side Effect Checklist (SEC) - Stiffness, Percentage of participants with new onset or worsening compared to baseline of "Stiffness" rating on the SEC, by Treatment Group., Weekly for 6 weeks|Side Effect Checklist (SEC) - Tinnitus, Percentage of participants with new onset or worsening compared to baseline of "Tinnitus" rating on the SEC, by Treatment Group., Weekly for 6 weeks|Side Effect Checklist (SEC) - Tremor, Percentage of participants with new onset or worsening compared to baseline of "Tremor" rating on the SEC, by Treatment Group., Weekly for 6 weeks|Side Effect Checklist (SEC) - Urticaria, Percentage of participants with new onset or worsening compared to baseline of "Urticaria" rating on the SEC, by Treatment Group., Weekly for 6 weeks|Side Effect Checklist (SEC) - Uterine Contractions, Percentage of participants with new onset or worsening compared to baseline of "Uterine Contractions" rating on the SEC, by Treatment Group., Weekly for 6 weeks|Side Effect Checklist (SEC) - Vomiting, Percentage of participants with new onset or worsening compared to baseline of "Vomiting" rating on the SEC, by Treatment Group., Weekly for 6 weeks|Side Effect Checklist (SEC) - Weight Loss, Percentage of participants with new onset or worsening compared to baseline of "Weight Loss" rating on the SEC, by Treatment Group., Weekly for 6 weeks|Side Effect Checklist (SEC) - Wheezing, Percentage of participants with new onset or worsening compared to baseline of "Wheezing" rating on the SEC, by Treatment Group., Weekly for 6 weeks|Neurocognitive Assessment Battery (MCCB) - Composite Score, MCCB Composite Score by Week ranging from -10-100 with a higher score indicating a better outcome., Once at Treatment Week 0 (baseline) and again at Treatment Week 6 (end of treatment).|Neurocognitive Assessment Battery (MCCB) - Attention Vigilance, MCCB Attention Vigilance domain score by week calculated from the Continuous Performance Test, Identical Pairs version. The domain score scale is 20-80, with higher scores indicating a better outcome. ., Once at Treatment Week 0 (baseline) and again at Treatment Week 6 (end of treatment).|Neurocognitive Assessment Battery (MCCB) - Processing Speed, MCCB Processing Speed domain score by week calculated from the Trail Making Test- Part A, Brief Assessment of Cognition in Schizophrenia- symbol coding subtest, and the Category fluency test- animal naming. The domain score scale is 20-80, with higher scores indicating a better outcome., Once at Treatment Week 0 (baseline) and again at Treatment Week 6 (end of treatment).|Neurocognitive Assessment Battery (MCCB) - Reasoning/Problem Solving, MCCB Reasoning/Problem Solving domain score by week calculated from the Neuropsychological Assessment Battery- mazes subtest. The domain score scale is 20-80, with higher scores indicating a better outcome., Once at Treatment Week 0 (baseline) and again at Treatment Week 6 (end of treatment).|Neurocognitive Assessment Battery (MCCB) - Social Cognition, MCCB Social Cognition domain score by week calculated from the Mayer-Salovey-Caruso Emotional Intelligence Test- managing emotions branch. The domain score scale is 20-80, with higher scores indicating a better outcome., Once at Treatment Week 0 (baseline) and again at Treatment Week 6 (end of treatment).|Neurocognitive Assessment Battery (MCCB) - Verbal Learning, MCCB Verbal Learning domain score by week calculated from the Hopkins Verbal Learning Test-Revised, immediate recall (three learning trials only). The domain score scale is 20-80, with higher scores indicating a better outcome., Once at Treatment Week 0 (baseline) and again at Treatment Week 6 (end of treatment).|Neurocognitive Assessment Battery (MCCB) - Visual Learning, MCCB Visual Learning domain score by week calculated from the Brief Visuospatial Memory Test-Revised. The domain score scale is 20-80, with higher scores indicating a better outcome., Once at Treatment Week 0 (baseline) and again at Treatment Week 6 (end of treatment).|Neurocognitive Assessment Battery (MCCB) - Working Memory, MCCB Working Memory domain score by week calculated from the Wechsler Memory Scale, 3rd ed., spatial span subtest. The domain score scale is 20-80, with higher scores indicating a better outcome., Once at Treatment Week 0 (baseline) and again at Treatment Week 6 (end of treatment).|Positive and Negative Affect Schedule (PANAS) - Negative, Participant reported responses after Brief Role Play rating how they felt during the role plays. Participants rated 12 negative affect items on a scale of 1-5, with 1 being "very slightly or not at all" and 5 being "extremely". The minimum score for this measure is 12 and the maximum score is 60. Higher scores indicate a higher rate of negative affect during the role plays., Treatment Week 0 and Week 6|Positive and Negative Affect Schedule (PANAS) - Positive, Participant reported responses after Brief Role Play rating how they felt during the role plays. Participants rated 12 positive affect items on a scale of 1-5, with 1 being "very slightly or not at all" and 5 being "extremely". The minimum score for this measure is 12 and the maximum score is 60. Higher scores indicate a higher rate of positive affect during the role plays., Treatment Week 0 and Week 6|Reactions to Partner, Participant reported responses after Brief Role Play. The Reactions to Partner item was calculated by totaling responses to 7 scales. Each scale score ranges from 1-5, which 1 being "completely agree" and 5 being "completely disagree". The minimum score for this measure is 7 and the maximum score is 35. Higher responses indicate a more negative reaction to their role play partner., Treatment Week 0 and Week 6|Willingness to Interact, Participant reported responses after Brief Role Play. The Willingness to Interact item calculated by totaling scores from items 1-6. Each score ranges from 1-5, with 1 being "definitely willing" and 5 being "definitely unwilling". The minimum score for this measure is 6 and the maximum score is 30. Lower scores indicate more willingness to interact with their role play partner again in the future., Treatment Week 0 and Week 6		University of Maryland, Baltimore	National Institute of Mental Health (NIMH)	ALL	ADULT	86	OTHER	INTERVENTIONAL	Allocation: RANDOMIZED|Intervention Model: PARALLEL|Masking: QUADRUPLE (PARTICIPANT, CARE_PROVIDER, INVESTIGATOR, OUTCOMES_ASSESSOR)|Primary Purpose: TREATMENT	HP-00044324|1P50MH082999-01	2010-02	2014-07	2014-07	2009-11-11	2016-05-25	2022-01-12	Baltimore VA Medical Center, Baltimore, Maryland, 21201, United States|Community Mental Health Centers, Baltimore, Maryland, 21201, United States|Keypoint Community Mental Health Centers, Baltimore, Maryland, 21222, United States|Maryland Psychiatric Research Center, Baltimore, Maryland, 21228, United States|Maryland Psychiatric Research Center, Catonsville, Maryland, 21228, United States|Keypoint Mental health Center, Dundalk, Maryland, 21222, United States
	NCT01312272	Does Acute Oxytocin Administration Enhance Social Cognition in Individuals With Schizophrenia?	Schizophrenia	NA	https://clinicaltrials.gov/study/NCT01312272		COMPLETED	Individuals with schizophrenia have been found to have deficits in social cognition, which is defined as the functions that are engaged during social interactions. Social cognition has been found to be critical in predicting multiple aspects of community functioning. There are no currently available medications that have been consistently found to improve social cognition in individuals with schizophrenia. Oxytocin functions as a neurotransmitter that is thought to be involved in multiple aspects of social behavior and related emotions. In this study, we test the hypothesis that acute administration of intranasal oxytocin will improve social cognition in individuals with schizophrenia.	YES	DRUG: Oxytocin|DRUG: Inactive placebo nasal spray	Social Cognition Composite Measure, Our primary outcome measure will be a composite score created by calculating the mean of the four main social cognition measures assessed in this study (two "high-level" measures and two "low-level" measures). Because these measures are not on the same scale, we will first z-score (center and scale) each of the four measures at each time point using the baseline mean and standard deviation of the whole sample and then calculate the mean of the z-scores to create the composite social cognition score., Visit 2 (baseline), Visit 3 (1 week following, post-treatment)	Theory of Mind Assessment (High Level Social Cognition), The Awareness of Social Inference Test (TASIT Part III: Social Inference - Enriched) will be administered to assess theory of mind., Visit 2 (baseline), Visit 3 (1 week following, post-treatment)|Empathy, Empathy was assessed using the Emotional Perspective Taking Task (EPTT) (Derntl et al., 2009). In this task, subjects are presented with 60 digital images depicting two individuals in a social interaction, with one individual's face masked. Subjects are asked to infer the emotional expression of the masked face, selecting between two choices. Scenes portray 5 basic emotions as well as neutrality and each image is displayed for 4 s each., Visit 2 (baseline), Visit 3 (1 week following, post-treatment)|Social Perception Assessment (Low Level Social Cognition), We will assess social perception using the Half-Profile of Nonverbal Sensitivity (Half-PONS). Brief scenes are shown that include facial expressions, voice intonations, and/or body gestures. Subjects select a label that best describes the situation. The dependent measure is the total number of correct labels., Visit 2 (baseline), Visit 3 (1 week following, post-treatment)|Facial Affect Recognition (Low Level Social Cognition), Participants are asked to identify facial expressions of emotion in still photographs from the standardized stimulus set developed by Ekman. The test includes digitized color photos of eight different posers displaying facial expressions of six basic emotions plus neutral expressions. On each trial, a photo and a list of the seven possible expressions are simultaneously presented on the screen. The participant verbally identifies the emotion he/she believes is correct and the experimenter enters the response. The dependent measure is the total number correct., Visit 2 (baseline), Visit 3 (1 week following, post-treatment)|Positive and Negative Syndrome Scale (PANSS) for Schizophrenia Total Score, This is a frequently used instrument, initially developed by Kay, Opler, and Fiszbein, that assesses 30 different symptoms (categorized into positive, negative, and general psychopathology) on a scale from 1 to 7, based on clinical interview. It will be used to compare the psychopathology between the two treatment groups. The maximum Total Score on the scale is 210 and the minimum score is 30, with higher values indicating more severe symptoms. The maximum scale of 210 is the sum of the scores from each symptom category (positive symptoms = range 7 to 49; negative symptoms = range 7 to 49; general psychopathology = range to 16 to 112). Our outcome measure refers to the change in the PANSS Total Score. A greater decrease on the scale indicates greater improvement in symptoms (e.g., a participant with a change score of -20 improved more on the PANSS than a participant with a change score of -5)., Visit 2 (baseline), Visit 3 (1 week following, post-treatment)		VA Greater Los Angeles Healthcare System		MALE	ADULT	24	FED	INTERVENTIONAL	Allocation: RANDOMIZED|Intervention Model: PARALLEL|Masking: TRIPLE (PARTICIPANT, INVESTIGATOR, OUTCOMES_ASSESSOR)|Primary Purpose: TREATMENT	PCC 2011-020223	2011-04	2012-08	2012-08	2011-03-10	2013-12-20	2014-05-02	West Los Angeles VA Healthcare Center, Los Angeles, California, 90073, United States
	NCT03852797	Spontaneous and Oxytocin-induced Contractility After Exposure to Intravenous Anesthetic Agents: an In-vitro Study in Human Myometrium	Postpartum Hemorrhage	NA	https://clinicaltrials.gov/study/NCT03852797		COMPLETED	Poor uterine tone after the birth of a baby may cause serious bleeding (called postpartum hemorrhage or PPH). This is a major cause of maternal death worldwide. In the developed world the cesarean section rate is increasing. There are two modalities for anesthesia for cesarean section; general and regional (eg. spinal anesthetic). General anesthesia has been associated with increased blood loss compared to regional and the reasons for this may be multifactorial. Some of the anesthesia gases have been studied and there is laboratory evidence to suggest that these gases may reduce the tone of the uterus and therefore cause increased blood loss due to poor uterine tone. To date there has been little study on the intravenous anesthesia agents. These agents are usually administered to anaesthetise the patient at the start of surgery (induction of anesthesia), however they can also be used instead of the gases to keep the patient asleep using a 'total intravenous anesthesia' technique. Laboratory work in rats has suggested that high doses of these intravenous drugs might reduce uterine tone, thus increasing the risk of blood loss. Interestingly, at low doses one of these drugs (ketamine) may actually increase uterine tone. Only one of these drugs has been studied in human uterine tissue. The investigators plan to compare three anaesthesia induction agents on human uterine tissue under physiological conditions in the laboratory. This study will be the first to compare these three drugs on human tissue. The investigators plan to determine the impact of these drugs on spontaneous uterine contractility and also contractilty induced by oxytocin, which is the drug most commonly administered to help contract the uterus after birth. This is important as it will help inform anesthesiologists as to the best drug to use depending on the clinical circumstance. The investigators hypothesize that the intravenous induction agents will cause a dose dependent decrease in spontaneous uterine contractility, similar to what has been described in the rat model. The investigators also expect that exposure to high concentrations of intravenous anesthesia induction agents will cause a blunted contractile response to oxytocin.	NO	DRUG: Oxytocin|DRUG: Ketamine|DRUG: Propofol|DRUG: Etomidate	Motility index, Motility index (MI) is a calculated outcome, based on the formula: frequency/(10 x amplitude). Frequency and amplitude are secondary outcome measures as described below. The analysis is undertaken by attaching myometrial strips between an isometric force transducer and the base of an organ bath chamber., 4 hours	Amplitude of contraction, The maximum extent of uterine muscle contraction, measured in grams (g). The analysis is undertaken by attaching myometrial strips between an isometric force transducer and the base of an organ bath chamber., 4 hours|Frequency of contraction, The number of contractions in uterine muscle (myometrium) over 10 minutes, spontaneously and in response to an agonist. The analysis is undertaken by attaching myometrial strips between an isometric force transducer and the base of an organ bath chamber., 4 hours|Integrated area under response curve (AUC), 4 hours		Samuel Lunenfeld Research Institute, Mount Sinai Hospital		FEMALE	ADULT	33	OTHER	INTERVENTIONAL	Allocation: NON_RANDOMIZED|Intervention Model: PARALLEL|Masking: NONE|Primary Purpose: TREATMENT	44945	2019-03-28	2022-01-19	2022-01-19	2019-02-25		2022-10-25	Mount Sinai Hospital, Toronto, Ontario, M5G1X5, Canada
	NCT03891095	Oxytocin and Dopamine's Effect on Vicarious Optimism	Oxytocin Group|L-DOPA Group|Placebo Group	NA	https://clinicaltrials.gov/study/NCT03891095		COMPLETED	To investigate the effect of intranasal Oxytocin and L-DOPA's effect on vicarious optimism.	NO	DRUG: Oxytocin|DRUG: L-DOPA|DRUG: Placebos	Belief update value for self, friend and stranger, In the vicarious optimistic bias task, participants would make first estimation about the happening likelihood for each event for themselves, friend, and stranger and then receive feedback about the general likelihood of each event happened in future. After all events first estimation, participants would estimate all the event again. So, for the belief update, we used the second estimation value to minus the first estimation value to get the update value, as well as calculating the update value in desirable condition (first estimation \< feedback) and undesirable condition (first estimation \< feedback). Then investigated the general belief updating (gBU) and optimistic belief updating (using desirableBU-undesirableBU) for the three target (self vs. friend vs. stranger) in three treatment groups (Oxytocin vs. L-DOPA vs. Placebo), 40~70 minutes after drug administration			Beijing Normal University	Yale University	MALE	CHILD, ADULT, OLDER_ADULT	156	OTHER	INTERVENTIONAL	Allocation: RANDOMIZED|Intervention Model: CROSSOVER|Masking: TRIPLE (PARTICIPANT, INVESTIGATOR, OUTCOMES_ASSESSOR)|Primary Purpose: BASIC_SCIENCE	OT-DA-Vicarious optimism	2018-12-01	2019-01-15	2019-01-16	2019-03-26		2019-03-26	Beijing Normal University, Beijing, Beijing, 100000, China
	NCT03829839	Effects of Oxytocin and Lorazepam on Fear-related Intra-amygdalar Activity	Oxytocin, Lorazepam, Anti-Anxiety Agents, Physiological Effects of Drugs	PHASE1	https://clinicaltrials.gov/study/NCT03829839		COMPLETED	High-potency benzodiazepines have strong anxiolytic effects accompanied by significant adverse effects including impaired cognitive function, drowsiness, dizziness and impaired motoric abilities. Importantly, the long-term use of benzodiazepines may produce dependence and withdrawal. Therefore, there is considerable scientific and public interest in identifying new anxiolytic agents. The hypothalamic peptide oxytocin (OXT) has anxiolytic effects both in healthy participants and patients with anxiety disorders by decreasing fear-associated amygdala activity. However, so far no human study has directly compared the underlying anxiolytic mechanisms of OXT and established anxiolytic agents on amygdala activity. Importantly, the amygdala is not a homogenous structure but rather consists of several subdivisions with structural and functional differences. Therefore, the rationale of the present project is to determine the effects of intranasal OXT and the high-potency benzodiazepine lorazepam on fear-associated responses in intra-amygdalar subregions.	NO	DRUG: Oxytocin|DRUG: Lorazepam 1 mg|DRUG: Placebo nasalspray|DRUG: Placebo Oral Tablet	Neural responses to emotional faces in the amygdala subregions, Functional magnetic resonance imaging (fMRI) will be performed to measure blood-oxygen-level dependent signal in response to emotional face stimuli. The investigators specifically plan to investigate amygdala subregion responses to emotional faces., Neural activations with be measured with 7 Tesla fMRI in an emotional face matching task that lasts 20 mins			University Hospital, Bonn		MALE	ADULT	120	OTHER	INTERVENTIONAL	Allocation: RANDOMIZED|Intervention Model: PARALLEL|Masking: TRIPLE (PARTICIPANT, INVESTIGATOR, OUTCOMES_ASSESSOR)|Primary Purpose: BASIC_SCIENCE	LOXY	2016-03-03	2017-08-16	2017-08-16	2019-02-04		2019-04-17	Department of Psychiatry, University of Bonn, Bonn, 53105, Germany
	NCT02647268	Effect of Magnesium Sulphate Pre-exposure on Oxytocin-induced Contractility in Desensitized Human Myometrium - an in Vitro Study	Postpartum Hemorrhage	NA	https://clinicaltrials.gov/study/NCT02647268		COMPLETED	Postpartum hemorrhage (PPH) is the loss of more than 500ml of blood within 24 hours after delivery. It is a major cause of maternal morbidity and mortality across the globe. Oxytocin is a naturally-occurring hormone that causes the uterus to contract, thereby causing labor. A synthetic form of oxytocin is used in obstetric medicine in the same way. It causes the uterus to contract by acting at the oxytocin receptor (OTR). It is used for both the prevention and the treatment of PPH. By causing the uterus to contract, it constricts the blood vessels within it, thus reducing bleeding. Oxytocin is also used to augment labor in women with slow labor progression. Desensitization of the OTR after prolonged exposure to oxytocin occurs, leading to reduced contractions of the uterus with the same doses of oxytocin. This has been demonstrated in previous studies done by the investigators. The resultant need for a higher oxytocin dose to cause adequate uterine contraction has also been demonstrated in laboring women having received oxytocin for labor augmentation. Magnesium sulphate (MgSO4) is widely used within obstetric medicine. It is used for seizure prevention and treatment in preeclampsia and eclampsia, and is used for fetal neuroprotection in preterm labor, to reduce the risk of cerebral palsy. It is well-known to have a relaxant effect on uterine muscle, and as such, has been used as a tocolytic agent in preterm labour to prevent premature contractions and premature delivery. The effect of MgSO4 on contractions in oxytocin pre-treated myometrium has not been fully elucidated with human lab studies. There are suggestions it may lead to increased oxytocin requirements or increased postpartum hemorrhage (PPH) in preeclamptic patients. This bears significance in the preeclamptic and eclamptic populations who are likely to be receiving MgSO4 in combination with oxytocin. The investigators hypothesize that MgSO4 will reduce uterine contractions in oxytocin pre-treated myometrium, as well as untreated myometrium, and higher oxytocin doses will be needed to produce equivalent contractions. This will help us to better understand the implications of the use of these drugs together in the clinical setting.	NO	DRUG: Oxytocin|DRUG: Magnesium Sulphate	Motility Index, Motility index (MI) takes into account both the amplitude and frequency of the myometrial contraction. It is a calculated outcome, based on the formula: frequency/(10 x amplitude). The analysis is undertaken by attaching myometrial strips between an isometric force transducer and the base of an organ bath chamber., 2 hours	Amplitude of contraction, The maximum extent of uterine muscle contraction, measured in grams (g). The analysis is undertaken by attaching myometrial strips between an isometric force transducer and the base of an organ bath chamber., 2 hours|Frequency of contraction, The number of contractions in uterine muscle (myometrium) over 10 minutes, spontaneously and in response to an agonist. The analysis is undertaken by attaching myometrial strips between an isometric force transducer and the base of an organ bath chamber., 2 hours|Integrated area under response curve (AUC), 2 hours		Samuel Lunenfeld Research Institute, Mount Sinai Hospital		FEMALE	CHILD, ADULT	26	OTHER	INTERVENTIONAL	Allocation: NON_RANDOMIZED|Intervention Model: PARALLEL|Masking: NONE|Primary Purpose: TREATMENT	44942	2016-01	2017-04	2017-04	2016-01-06		2017-07-17	Mount Sinai Hospital, Toronto, Ontario, M5G1X5, Canada
	NCT01139801	Cervical Ripening for Induction of Labor: Misoprostol Versus Oxytocin in Conjunction With Foley Balloon	Induction of Labor	NA	https://clinicaltrials.gov/study/NCT01139801		COMPLETED	The purpose of this study is to specifically investigate the efficacy of an alternative pharmacologic cervical ripening agent, misoprostol, versus the standard oxytocin, as an adjunct to Foley balloon for induction of the unfavorable cervix.	YES	DRUG: Oxytocin|DRUG: Misoprostol	Rate of Induction To Delivery, To assess effectiveness of misoprostol used in conjunction with Foley balloon versus the standard oxytocin regimen in regards to induction times, 24 hrs	Delivery Route, To assess for differences in delivery routes, 24 hrs		Aultman Health Foundation		FEMALE	ADULT, OLDER_ADULT	50	OTHER	INTERVENTIONAL	Allocation: RANDOMIZED|Intervention Model: PARALLEL|Masking: NONE|Primary Purpose: TREATMENT	2009 ED	2009-09	2010-03	2010-03	2010-06-09	2018-01-29	2018-08-24	Aultman Health Foundation, Canton, Ohio, 44710, United States
	NCT01412073	Control of Blood Loss During Caesarean Section	Complications; Cesarean Section	PHASE3	https://clinicaltrials.gov/study/NCT01412073		COMPLETED	trial of 3 protocols to determine the best one to control blood loss during caesarean section	NO	DRUG: oxytocin|DRUG: Misoprostol	amount of blood loss, 12 month	Haemoglobin % and haematocrit value, 12 month		Cairo University		FEMALE	ADULT	600	OTHER	INTERVENTIONAL	Allocation: RANDOMIZED|Intervention Model: PARALLEL|Masking: SINGLE (PARTICIPANT)|Primary Purpose: PREVENTION	582011	2011-09	2014-09	2014-10	2011-08-08		2014-10-07	faculty of medicine , Cairo University, Cairo, 12211, Egypt
	NCT04492072	Misoprostol With Mechanical Dilation Versus Oxytocin With Mechanical Dilation for High-risk Pregnancy Inductions	Cesarean Section|Misoprostol|Oxytocin|High Risk Pregnancy	NA	https://clinicaltrials.gov/study/NCT04492072	MODE	COMPLETED	The purpose of this study is to specifically investigate whether oxytocin and mechanical dilation decreases the rate of cesarean section compared to misoprostol and mechanical dilation for pregnancies at risk of fetal compromise	NO	DRUG: Oxytocin|DRUG: Misoprostol	Rate of Cesarean Delivery, Total rate of cesarean delivery, 48 hours	The time interval from induction-to-delivey for vaginal deliveries, Maternal outcome, 48 hours|The number of vaginal births within 24 hours, Maternal outcome, 24 hours|The number of misoprostol doses received by each participant, Maternal outcome, 24 hours|The incidence of uterine tachysystole, Defined as greater than 5 contractions in a ten minute window, averaged over 30 minutes, 24 hours|The rate of each indication for the cesarean delivery, Indications include non-reassuring fetal hear tones, arrest of dilation, arrest in the 2nd stage of labor etc., 48 hours|The rate of operative vaginal delivery, Maternal outcome - includes forceps or vacuum assisted deliveries, 48 hours|The rate of intra-amniotic infection, Maternal outcome, 48 hours|The rate of postpartum hemorrhage, Maternal outcome, 24 hours|The rate of Fetal heart rate abnormaliies, recurrent late decelerations, bradycardia, or prolonged deceleration, 48 hours|The number of patients that received betamethasone for fetal lung maturity and/or magnesium sulfate for fetal neuroprotection, Maternal outcome, 24 hours|The rate of stillbirth, Fetal/Neonatal outcome, 48 hours|The total rate of Neonatal Apgar scores less than 7 at 5 minutes, Neonatal outcome, 5 minutes|The total rate of Neonatal RDS, Neonatal outcome, 96 hours|The total rate of Neonatal admission to the NICU, Neonatal outcome, 96 hours|The total rate of neonatal arterial umbilical blood pH < 7.1, Neonatal outcome, 96 hours|The rate of neonatal Sepsis, Neonatal outcome, 96 hours|The rate of Neonatal Death, Neonatal outcome, 96 hours		Thomas Jefferson University		FEMALE	ADULT, OLDER_ADULT	150	OTHER	INTERVENTIONAL	Allocation: RANDOMIZED|Intervention Model: PARALLEL|Masking: NONE|Primary Purpose: TREATMENT	20D.435	2020-08-17	2022-05-26	2022-05-26	2020-07-30		2022-06-14	Thomas Jefferson University Hospital, Philadelphia, Pennsylvania, 19107, United States
	NCT05077540	Oxytocin Versus, Sublingual Misoprostol in the Secondary Prevention of Postpartum Hemorrhage After Vaginal Delivery	Labor Complication	NA	https://clinicaltrials.gov/study/NCT05077540		NOT_YET_RECRUITING	Researchers sought to see how oxytocin versus, sublingual misoprostol affected estimated and measured blood loss during vaginal delivery in women who had blood loss \>300 ml .	NO	DRUG: oxytocin|DRUG: misoprostol	measured excessive bleeding blood loss â‰¥ 300 mills after PPH treatment, measured amount of blood loss â‰¥ 300 mills after PPH treatment, 24 hours	change in hemoglobin, measure change of hemoglobin, 12 hours|need for additional interventions, number of patients need additional interventions ,like uterine aetry ligation, 24 hours		Aswan University Hospital		FEMALE	ADULT	150	OTHER	INTERVENTIONAL	Allocation: RANDOMIZED|Intervention Model: PARALLEL|Masking: QUADRUPLE (PARTICIPANT, CARE_PROVIDER, INVESTIGATOR, OUTCOMES_ASSESSOR)|Primary Purpose: PREVENTION	aswu/543/8/21	2021-11-01	2023-10-31	2023-12-31	2021-10-14		2021-10-22
	NCT03408054	The Relaxant Effect of Nitroglycerin on Oxytocin Desensitized Human Myometrium	Postpartum Hemorrhage	NA	https://clinicaltrials.gov/study/NCT03408054		COMPLETED	Oxytocin causes myometrial contraction via the oxytocin receptor (OTR). Desensitization of the OTR after exposure to oxytocin has been demonstrated in previous studies. The resultant need for a higher oxytocin dose to cause adequate uterine contraction in vivo has also been demonstrated in laboring women having received oxytocin for labor augmentation. Achieving rapid uterine relaxation can be invaluable for maternal and fetal wellbeing in some acute obstetric emergency settings. Nitroglycerin has become a commonly used agent for achieving rapid uterine relaxation amongst obstetric anesthesiologists. Previous studies have concluded that oxytocin can be used to re-establish uterine tone following nitroglycerin mediated relaxation. However, no studies to date have looked at the effects of nitroglycerin mediated relaxation of uterine muscle that has undergone oxytocin receptor desensitization. Nor has the response to oxytocin re-exposure and return of contractility in desensitized myometrium (following nitroglycerin) been examined. The investigators hypothesize that nitroglycerin will reduce and inhibit uterine contractions in both oxytocin pre-treated myometrium, as well as untreated myometrium in a dose dependent fashion, but that myometrium that has undergone OTR desensitization will require less nitroglycerin for contractions to abate. The investigators also expect that the dose of oxytocin required to re-establish equivalent contractions will be higher in the myometrial samples which have undergone nitroglycerin mediated relaxation.	NO	DRUG: Oxytocin|DRUG: Nitroglycerin	Motility Index, Motility index (MI) takes into account both the amplitude and frequency of the myometrial contraction. It is a calculated outcome, based on the formula: frequency/(10 x amplitude). The analysis is undertaken by attaching myometrial strips between an isometric force transducer and the base of an organ bath chamber., 8 hours	Amplitude of contraction, The maximum extent of uterine muscle contraction, measured in grams (g). The analysis is undertaken by attaching myometrial strips between an isometric force transducer and the base of an organ bath chamber., 8 hours|Frequency of contraction, The number of contractions in uterine muscle (myometrium) over 10 minutes, spontaneously and in response to an agonist. The analysis is undertaken by attaching myometrial strips between an isometric force transducer and the base of an organ bath chamber., 8 hours|Integrated area under response curve (AUC), 8 hours		Samuel Lunenfeld Research Institute, Mount Sinai Hospital		FEMALE	CHILD, ADULT	17	OTHER	INTERVENTIONAL	Allocation: NON_RANDOMIZED|Intervention Model: PARALLEL|Masking: NONE|Primary Purpose: TREATMENT	44944	2018-01-03	2018-04-13	2018-04-13	2018-01-23		2019-02-22	Mount Sinai Hospital, Toronto, Ontario, M5G1X5, Canada
	NCT02410655	An Evidence Based Protocol for Oxytocin Administration in Vaginal Delivery	Uterine Atony|Postpartum Hemorrhage	PHASE4	https://clinicaltrials.gov/study/NCT02410655		WITHDRAWN	The purpose of this study will be to evaluate a standardized, evidence-based protocol versus a conventional approach for the dosing of oxytocin in vaginal delivery.	NO	DRUG: Oxytocin|DRUG: Oxytocin	Estimated blood loss, 24 hours postpartum			NYU Langone Health		FEMALE	CHILD, ADULT, OLDER_ADULT	0	OTHER	INTERVENTIONAL	Allocation: NON_RANDOMIZED|Intervention Model: PARALLEL|Masking: SINGLE (PARTICIPANT)|Primary Purpose: TREATMENT	16-00279	2015-11	2017-07-27	2017-07-27	2015-04-07		2017-07-31
	NCT00777166	Cardiac Effects of Oxytocin Administrated During Cesarean Section, Signs of Myocardial Ischemia	Myocardial Ischemia|Hypotension|Bloodloss	PHASE4	https://clinicaltrials.gov/study/NCT00777166		COMPLETED	Oxytocin has cardio vascular effects as hypotension, tachycardia and possibly coronary spasm. The uterotonic effect of the drug is used during cesarean section, to minimize blood loss.ECG changes suggestive of cardiac ischemia (ST depression) has been showed in previous studies of patients undergoing cesarean section i regional anaesthesia. The effect of oxytocin on this outcome has not been investigated to any extent. In the current study, we tested the hypothesis that there was no difference in occurrence of ECG changes (ST segment depression) between two doses of oxytocin. Participants were randomized to receive either 5 or 10 units of oxytocin in a double blinded fashion. Main outcome measure is occurrence of significant ST depression on ECG. Secondary outcome measures are mean arterial pressure, heart rate, blood loss, symptoms as chest pain, shortness of breath and feeling of heaviness on the chest.	NO	DRUG: oxytocin|DRUG: oxytocin	ST segment depression on ECG, 30 minutes	mean arterial blood pressure, heart rate, blood loss and symptoms as chest pain, 60 minutes		Uppsala University		FEMALE	ADULT	103	OTHER	INTERVENTIONAL	Allocation: RANDOMIZED|Intervention Model: SINGLE_GROUP|Masking: TRIPLE (PARTICIPANT, CARE_PROVIDER, INVESTIGATOR)|Primary Purpose: TREATMENT	2004-004929-99	2005-12	2008-07	2008-07	2008-10-22		2014-03-14	University hospital Uppsala, Uppsala, Sweden
	NCT04017247	Continuous Versus Intermittent Oxytocin Infusion for Induction of Labor	Induced; Birth	NA	https://clinicaltrials.gov/study/NCT04017247		COMPLETED	The study will compare 2 treatment modalities. One group will receive the routine protocol of intermittent pitocin induction for 6 hours and the second group will receive continous pitocin infusion for 16 hours. The primary aim is to observe which protocol leads to the fastest delivery and evaluate the time in each group from induction to delivery.	NO	DRUG: Oxytocin|DRUG: Oxytocin	Delivery within 24 hours, The percentage of women delivering within 24 hours., from admission up to 24 hours postpartum	latent phase of labor., Length of latent phase of labor., from admission up to 24 hours postpartum|active phase of labor., Length of active phase of labor., from admission up to 24 hours postpartum|caesarian deliveries, The rate of caesarian deliveries., from admission up to 24 hours postpartum|instrumental deliveries, The rate of instrumental deliveries., from admission up to 24 hours postpartum		Rambam Health Care Campus		FEMALE	ADULT	153	OTHER	INTERVENTIONAL	Allocation: RANDOMIZED|Intervention Model: PARALLEL|Masking: NONE|Primary Purpose: TREATMENT	0308-19-RMB	2019-11-01	2022-06-30	2022-06-30	2019-07-12		2023-09-13	Rambam health care campus, Haifa, Israel
	NCT01608958	IV vs IM Oxytocin in the Third Stage of Labor for Prevention of Postpartum Hemorrhage	Postpartum Hemorrhage	NA	https://clinicaltrials.gov/study/NCT01608958		COMPLETED	The study will evaluate whether prophylactic oxytocin administered in the third stage of labor via IV infusion results in a lower mean blood loss compared to IM injection.	NO	DRUG: Oxytocin|DRUG: Oxytocin	Mean blood loss (ml), minimum of 1 hour after delivery of baby	Proportion of women who bleed greater or equal to 350 ml, 500 ml and 1000 ml, minimum of 1 hour after delivery of baby|Change in hemoglobin from pre-delivery to postpartum, Post-delivery hemoglobin using a HemocueÂ® Hemoglobin machine + cuvette will be taken at least 24 after delivery and before the woman leaves the facility. If the woman has received IV fluids, hemoglobin will be measured at least 12 hours after removal of the IV prior to discharge., 12-24 hours after delivery|Time to placental delivery, minimum of 1 hour after delivery of baby|Administration of additional oxytocin, other uterotonics, or other interventions such as blood transfusion and hysterectomy, minimum of 1 hour after delivery of baby|Side effects 1 hour postpartum, 1 hour postpartum|Bleeding scores calculated from a standardized questionnaire administered on arrival to labor ward, arrival to labor ward		Gynuity Health Projects	Center for Research and Consultancy in Reproductive Health|Huong Vuong Hospital|MOH Etlik Zubeyde Hanim Women's Health Training and Research Hospital	FEMALE	CHILD, ADULT, OLDER_ADULT	653	OTHER	INTERVENTIONAL	Allocation: RANDOMIZED|Intervention Model: SINGLE_GROUP|Masking: NONE|Primary Purpose: PREVENTION	3000	2012-05	2012-11	2012-12	2012-05-31		2016-03-28	Hospital Gineco-ObstÃ©trico Isidro Ayora, Quito, Ecuador|SB Etlik ZÃ¼beyde HanÄ±m KadÄ±n HastalÄ±klarÄ± EÄŸitim ve AraÅŸtÄ±rma Hastanesi, Ankara, Turkey|Huong Vuong Hospital, Ho Chi Minh City, Vietnam
	NCT05782816	Low-Dose Versus High-Dose Oxytocin Dosing for Induction and Augmentation of Labor	Labor Long	PHASE4	https://clinicaltrials.gov/study/NCT05782816		RECRUITING	The goal of this clinical trial is to compare oxytocin infusion rates for induction and augmentation of labor in nulliparous women. The main question\[s\] it aims to answer are: * Does a high dose oxytocin infusion protocol affect length of induction to delivery interval? * Does a high dose oxytocin infusion protocol affect mode of delivery? * Does a high dose oxytocin infusion protocol affect maternal and neonatal outcomes? Participants will be randomized to either low- or high-dose oxytocin groups: * The low dose group will receive an infusion to start at 2 milli-units/min and will be increased by 2 milli-units/min every 20 minutes. The maximum rate of infusion is 40 milli-units/min. * The high dose group will receive an infusion to start at 6 milli-units/min and will be increased by 6 milli-units/min every 20 minutes. Maximum rate of infusion is 40 milli-units/min.	NO	DRUG: Oxytocin|DRUG: Oxytocin	Time to delivery, Induction to delivery time interval, through study completion, expected to be 2 years	Mode of delivery, Vaginal or cesarean delivery, through study completion, expected to be 2 years|Rate of primary cesarean delivery, through study completion, expected to be 2 years|Maximum dose of oxytocin infusion, through study completion, expected to be 2 years|Number of participants with uterine tachysystole, with and without fetal heart rate changes, need for cessation or decrease in oxytocin dosage, through study completion, expected to be 2 years|Rate of postpartum hemorrhage, through study completion, expected to be 2 years|Rate of placental abruption, through study completion, expected to be 2 years|Number of participants with nausea/vomiting requiring antiemetics and diarrhea, Maternal side effects, through study completion, expected to be 2 years|Rate of maternal infection (endometritis, chorioamnionitis), Maternal side effects, through study completion, expected to be 2 years|Rate of serious maternal morbidity and mortality, uterine rupture, admission to ICU, septicemia, through study completion, expected to be 2 years|Number of neonates with one or more of: perinatal death, severe respiratory distress requiring ventilation, neonatal encephalopathy, neonatal seizure, neonatal sepsis, 5-minute APGAR score <7, umbilical artery acidemia, neonatal ICU admission, through study completion, expected to be 2 years|Rate of neonatal infection, through study completion, expected to be 2 years|Rate of neonates with 5 min APGAR score <7, through study completion, expected to be 2 years|Rate of umbilical artery acidemia, through study completion, expected to be 2 years|Rate of NICU admission, through study completion, expected to be 2 years		The University of Texas Medical Branch, Galveston		FEMALE	ADULT	170	OTHER	INTERVENTIONAL	Allocation: RANDOMIZED|Intervention Model: PARALLEL|Masking: SINGLE (PARTICIPANT)|Primary Purpose: TREATMENT	22-0240	2023-04-17	2025-04	2026-04	2023-03-24		2023-05-03	University of Texas Medical Branch, Galveston, Texas, 77555, United States
	NCT00776360	The Effect of Oxytocin on the Gastric Emptying	Postprocedural Delayed Gastric Emptying	EARLY_PHASE1	https://clinicaltrials.gov/study/NCT00776360		COMPLETED	The investigators are going to examine whether oxytocin has a prokinetic effect on gastric emptying in patients suffering from gastro paresis. Oxytocin infusion will be compared with sodium chloride infusion.	NO	DRUG: oxytocin|DRUG: oxytocin	To examine whether oxytocin improves gastric emptying in gastroparesis, dec 2008-dec 22009			Skane University Hospital		ALL	ADULT, OLDER_ADULT	12	OTHER	INTERVENTIONAL	Allocation: RANDOMIZED|Intervention Model: SINGLE_GROUP|Masking: DOUBLE (PARTICIPANT, INVESTIGATOR)|Primary Purpose: TREATMENT	29/2008	2008-12	2009-12	2009-12	2008-10-21		2015-04-07
	NCT01239888	Oxytocin and Tibolone Adjuncts in Treatment Resistant Depression - A Pilot Study	Depression|Major Depressive Disorder	PHASE1	https://clinicaltrials.gov/study/NCT01239888		UNKNOWN	The purpose of this study is to determine whether an oxytocin ad-on, or oxytocin and tibolone ad-on can induce a response to antidepressants in patients with treatment resistant depression.	NO	DRUG: Oxytocin|DRUG: Oxytocin and Tibolone|DRUG: Placebo	Change from baseline in Montgomery-Asberg Depression Rating Scale (MADRS), Assessed at different time points: 1 week, 2 weeks, 4 weeks, 8 weeks	Change from baseline in Hamilton Rating Scale for Depression (HAM-D), Assessed at different time points: 1 week, 2 weeks, 4 weeks, 8 weeks|Change from baseline in Beck Depression Inventory II (BDI-II), Assessed at different time points: 1 week, 2 weeks, 4 weeks, 8 weeks|Change from baseline in State Trait Anxiety Inventory (STAI), Assessed at different time points: 1 week, 2 weeks, 4 weeks, 8 weeks|Adverse Symptom Check List, baseline, week 2, week 4, week 8|Perceived stress scale, baseline, week 2, week 4, week 8|Pittsburgh sleep quality index, baseline, week 2, week 4, week 8|Quality of Life Enjoyment and Satisfaction Questionnaire - Short Form (Q-LES-Q-SF), baseline, week 2, week 4, week 8		The Alfred	Monash University	FEMALE	ADULT	15	OTHER	INTERVENTIONAL	Allocation: RANDOMIZED|Intervention Model: PARALLEL|Masking: DOUBLE (PARTICIPANT, INVESTIGATOR)|Primary Purpose: TREATMENT	MAPRC 2010CK	2012-01	2012-11		2010-11-15		2012-01-18	Monash Alfred Psychiatry Research Centre, Melbourne, Victoria, 3004, Australia
	NCT00957593	Induction of Labor With Oxytocin: When Should Oxytocin be Held?	Labor Induction|Cesarean Delivery	NA	https://clinicaltrials.gov/study/NCT00957593		COMPLETED	The investigators propose to perform a prospective randomized control trial to compare the rate of cesarean delivery in women where Oxytocin (OT) is discontinued once active labor begins (5 cm dilation) when compared with women where OT is continued at a maintenance level per the usual protocol. One study group will follow an oxytocin protocol which is incremental until 5 cm dilation and then maintained at the same level throughout labor. The second arm will follow an oxytocin protocol also incremental, but then discontinued once the cervix is 5 cm. The primary outcome will be the rate of cesarean delivery between the groups. Secondary outcomes to be evaluated will include duration of the labor, fetal heart rate abnormalities, and frequency of uterine hyperstimulation, maternal and neonatal outcomes. As mentioned in the study proposal, the proposed experimental arm is currently not performed as part of the oxytocin guidelines at the investigators' institution. One study from Israel suggests no difference in pregnancy outcomes with the proposed use of oxytocin. Although some providers stop the oxytocin in active labor for their patients, this is not a commonly performed procedure at the investigators' institution. The investigators are not aware of other institutions employing the above practice.	YES	DRUG: Oxytocin|DRUG: Oxytocin discontinuation	Cesarean Delivery, Mode of delivery is the primary outcome, 24-72 hours from admission for induction	Perinatal Outcomes, Perinatal outcomes for patients included in the randomized trial, 24-72 hours		Lehigh Valley Hospital		FEMALE	ADULT	252	OTHER	INTERVENTIONAL	Allocation: RANDOMIZED|Intervention Model: PARALLEL|Masking: NONE|Primary Purpose: TREATMENT	2-20080907	2009-02	2011-08	2011-08	2009-08-12	2012-10-13	2019-04-23	Lehigh Valley Health Network, Allentown, Pennsylvania, 18105, United States
	NCT02046499	A Randomized Trial Comparing Oxytocin and Oxytocin + Ergometrine for Prevention of Postpartum Haemorrhage at Caesarean Section	Prevention of Post Partum Haemorrhage	NA	https://clinicaltrials.gov/study/NCT02046499		COMPLETED	This is a randomized trial comparing oxytocin versus oxytocin + syntometrine in the prevention of post partum haemorrhage in patients undergoing caesarean section	NO	DRUG: Oxytocin|DRUG: Oxytocin ergometrine	Blood loss, Estimated blood loss at caesarean section, 60 minutes	Side effects of oxytocin compared to oxytocin + ergometrine, Compare side effects experienced by women administered oxytocin compared to oxytocin plus ergometrine, 24 hours|Need for additional uterotonics, To determine the need for additional uterotonics to treat post partum haemorrhage, 60 minutes|Number of units blood transfused, Compare the number of units blood required for transfusion between the two arms, 24 hours		University of Pretoria		FEMALE	ADULT, OLDER_ADULT	540	OTHER	INTERVENTIONAL	Allocation: RANDOMIZED|Intervention Model: PARALLEL|Masking: TRIPLE (PARTICIPANT, CARE_PROVIDER, INVESTIGATOR)|Primary Purpose: PREVENTION	PPH Prevention Trial	2014-01-01	2014-06-30	2014-09-30	2014-01-27		2021-03-09	Kalafong Academic Hospital, Pretoria, Gauteng, 0001, South Africa
	NCT02319707	Management of the Third Stage of Labor	Postpartum Hemorrhage	PHASE3	https://clinicaltrials.gov/study/NCT02319707		UNKNOWN	To compare the efficacy of three different protocols of third stage management in preventing PPH.	NO	DRUG: Oxytocin|DRUG: Oxytocin in 100 ml NaCl 0.9%	Change in Hemoglobin concentration during labor, first and second day after delivery	Blood count (CBC) on the first and second day after delivery, first and second day after delivery		Yariv yogev		FEMALE	ADULT	500	OTHER	INTERVENTIONAL	Allocation: RANDOMIZED|Intervention Model: PARALLEL|Masking: NONE|Primary Purpose: TREATMENT	0553-14-RMC	2015-09	2017-01	2017-01	2014-12-18		2015-09-09
	NCT03870503	Carbetocin Versus Oxytocin Plus Sublingual Misoprostol in the Management of Atonic Postpartum Hemorrhage	Postpartum Hemorrhage	NA	https://clinicaltrials.gov/study/NCT03870503		COMPLETED	The objective of this study is to compare the effectiveness and safety of carbetocin vs. oxytocin plus sublingual misoprostol in the management of atonic postpartum hemorrhage (PPH)after vaginal delivery.	NO	DRUG: oxytocin|DRUG: oxytocin plus misoprostol|DRUG: Carbetocin	The amount of blood loss, calculation of the amount of blood loss by weighing the swabs and using pictorial charts, 6 hours post delivery	The number of patients develop blood loss more than 1000 ml, Calculation of the number of patients develop blood loss more than 1000 ml, 24 hours post delivery|The number of patient need blood transfusion, Calculation of number of patient need blood transfusion, 24 hours post delivery		Aswan University Hospital		FEMALE	ADULT	135	OTHER	INTERVENTIONAL	Allocation: RANDOMIZED|Intervention Model: PARALLEL|Masking: QUADRUPLE (PARTICIPANT, CARE_PROVIDER, INVESTIGATOR, OUTCOMES_ASSESSOR)|Primary Purpose: TREATMENT	aswu/201/19	2019-04-01	2021-06-30	2021-08-01	2019-03-12		2021-09-29	Aswan University Hospital, Aswan, 81528, Egypt
	NCT01621737	Antipsychotic Effects of Oxytocin	Schizophrenia	NA	https://clinicaltrials.gov/study/NCT01621737		TERMINATED	The objective of the study is to compare the efficacy of intranasal oxytocin versus intranasal placebo to improve symptoms in schizophrenia patients who have residual symptoms despite being on adequate treatment with antipsychotic medication.	YES	DRUG: Oxytocin|DRUG: Oxytocin|DRUG: Placebo	Change in Total Score in the Positive and Negative Syndrome Scale (PANSS)From Baseline to Endpoint, The three subscales of the PANSS include the Positive scale (7 items), the Negative scale (7 items), and the General Psychopathology scale (16 items). The total PANSS score is the sum of all 30 items of which each item is scored on a 1-7 rating system (7 indicating the worst symptoms). The items on the PANSS focus on symptoms that are common in patients with psychotic disorders and include hallucinations, delusions and disorganization as well as mood disturbances., 6 weeks	Global Assessment of Functioning (GAF), The GAF considers psychological, social, and occupational functioning on a hypothetical continuum of mental health illness. Scores on the GAF range from 1 (extremely severe) to 100 (superior functioning)., 6 weeks|Clinical Global Impression-Severity of Illness (CGI-S), The CGI-S is used to evaluate changes in overall severity of illness. Scores range from 1 (not at all) to 7 (among the most extremely ill)., 6 weeks|Clinical Global Impression-Global Improvement (CGI-I), The CGI-I is a global assessment to evaluate the subject's improvement or worsening from baseline. Scores on the CGI-I scale range from 1 (very much improved) to 7 (very much worse)., 6 weeks|Computerized Multiphasic Interactive Neurocognitive DualDisplayTM System (CMINDSÂ®), The CMINDS Â® consists of "construct-equivalent computerized versions of the neurocognitive assessment instruments constituting the MATRICSâ„¢ Consensus Cognitive Battery (MCCBâ„¢)., 6 weeks|Mayer-Salovey-Caruso Emotional Intelligence Test: Managing Emotions (MSCEITâ„¢ ME), The MSCEITâ„¢ ME is a multiple choice test that asses how individuals manage their emotions., 6 weeks|Calgary Depression Scale for Schizophrenia (CDSS), The CDSS is a ten item diagnostic questionnaire intended to assess the severity of depression symptoms experienced by a given patient., 6 weeks|Hamilton-Anxiety Scale (HAM-A), The HAM-A is a clinician administered scale for the evaluation of anxiety symptoms. It consists of 14 items of which each item is scored 0 (not present) to 4 (very severe)., 6 weeks|Paranoid Thoughts Scale (PTS), The PTS is a self-rated scale to assess current paranoia symptoms. The PTS consists of 32 items that the subject rates from 1 (not at all) to 5 (totally)., 6 weeks|Treatment Satisfaction Questionnaire for Medication (TSQM), The TSMQ is a brief questionnaire asking patients about how satisfied they were with the ease, timing, etc. of the study medication giving a good indication of adherence, 6 weeks|Childhood Trauma Questionnaire (CTQ), The CTQ is a validated measure of adverse early experiences characterized on a measure of Anxiety Sensitivity Index and retrospective childhood maltreatment. A 5-point frequency of occurrence scale is utilized: (1) never true, (2) rarely true, (3) sometimes true, (4) often true, and (5) very often true. Each sub-scale score ranges from 5 (no history of abuse or neglect) to 25 (very extreme history of abuse and neglect)., 6 weeks|Experience Close Relationships (ECR), The ECR is a self-rated questionnaire designed to assess individual differences with respect to attachment-related anxiety (i.e., the extent to which people are insecure vs. secure about the extent to which their partner's availability and responsiveness) and attachment-related avoidance (i.e., the extent to which people are uncomfortable being close to others vs. secure depending on others) ., 6 weeks|Arizona Sexual Experience Scale (ASEX), The ASEX is a self-rated scale to assess sexual functioning. The ASEX consists of 5 items that the subject will rate from 1 ("extremely strong", "easily", or "satisfying") to 6 ("absent" or "never") based on how he/she feels at the time., 6 weeks|Social Phobia Inventory (SPIN), The SPIN is a patient self-report scale that measures the degree of social phobia in a variety of different social situations., 6 weeks|Penn Emotion Recognition Test (ER-40), The ER-40 is a computerized emotion discrimination test presenting 40 color photographs of evoked happy, sad, anger, fear and neutral expressions balanced for poser gender and ethnicity., 6 weeks		University of California, San Diego	National Institute of Mental Health (NIMH)	ALL	ADULT, OLDER_ADULT	42	OTHER	INTERVENTIONAL	Allocation: RANDOMIZED|Intervention Model: PARALLEL|Masking: TRIPLE (PARTICIPANT, CARE_PROVIDER, INVESTIGATOR)|Primary Purpose: TREATMENT	111017|R34MH091285	2011-06	2018-12	2018-12	2012-06-18	2019-08-30	2019-11-19	University of California, Irvine, Irvine, California, 92037, United States|University of California, San Diego, San Diego, California, 92103, United States	Study Protocol and Statistical Analysis Plan
	NCT04815395	Differential Effects of Oral and Intranasal Oxytocin on Attention Control	Healthy	NA	https://clinicaltrials.gov/study/NCT04815395		COMPLETED	The main aim of the present study is to investigate whether oxytocin (24IU) via different routes have divergent effects on attention control in a social-emotional saccade/antisaccade eye-tracking paradigm.	NO	DRUG: Oxytocin|DRUG: Oxytocin|DRUG: Placebo	Differential effects of intranasal and oral oxytocin administration on saccade/antisaccade latencies towards social (facial) versus non-social (shape) stimuli, Comparison between social-specific saccade/antisaccade latencies (in milliseconds) between the intranasal and oral oxytocin and placebo treatment conditions, 45 minutes - 100 minutes after treatment|Differential effects of intranasal and oral oxytocin administration on error rates of saccade/antisaccade for social (facial) versus non-social (shape) stimuli, Comparison between social-specific error rates of saccade/antisaccade between the intranasal and oral oxytocin and placebo treatment conditions., 45 minutes - 100 minutes after treatment	Emotion-specific effects of intranasal and oral oxytocin administration on saccade/antisaccade latencies towards the separate facial emotions, Comparison between emotion-specific saccade/antisaccade latencies (in milliseconds) between the intranasal and oral oxytocin and placebo treatment conditions, 45 minutes - 100 minutes after treatment|Emotion-specific effects of intranasal and oral oxytocin administration on saccade/antisaccade error rates for the separate facial emotions, Comparison between emotion-specific saccade/antisaccade error rates between the intranasal and oral oxytocin and placebo treatment conditions, 45 minutes - 100 minutes after treatment		University of Electronic Science and Technology of China		MALE	ADULT	151	OTHER	INTERVENTIONAL	Allocation: RANDOMIZED|Intervention Model: PARALLEL|Masking: TRIPLE (PARTICIPANT, INVESTIGATOR, OUTCOMES_ASSESSOR)|Primary Purpose: BASIC_SCIENCE	UESTC-neuSCAN-80	2017-12-19	2021-01-01	2021-01-01	2021-03-25		2021-03-25	University of Electronic Science and Technology of China(UESTC), Chengdu, Sichuan, 611731, China
	NCT04747015	Cervical Traction vs. Active Management of 3rd Stage of Labor	Post Partum Hemorrhage	NA	https://clinicaltrials.gov/study/NCT04747015		UNKNOWN	306 patients will be divided randomly in to 2 GROUPS: * control group: 153 patients will receive Oxytocin 10 IU I.V shot administered at the time of delivery of the anterior shoulder of the baby for both groups in prevention of postpartum haemorrhage,followed by active management of the third stage of labor by administration of oxytocin 5 IU units IM and waiting for signs of placental separation then controlled cord traction (CCT) to the umbilical cord while applying simultaneous counter-pressure to the uterus, through the abdomen(Brandt Andrews maneuver) * study group:156 patients received Oxytocin 10 IU I.V shot at the time of delivery of the of the anterior shoulder of the baby according to the WHO recommendation .Then oxytocin is stopped and cervical traction (Amr maneuver )is applied. In the maneuver,sustained traction downward and posteriorly was applied to anterior and posterior lips of the cervix using ovum forceps for approximately 90 seconds. The traction should be adequate to allow the cervix to reach the vaginal introitus. Meanwhile (CCT ) is avoided and watchful waiting for signs of placental separartion till 90 seconds end. Massage is not employed but the fundus is frequently palpaple to insure it doesnot become atonic and filled with blood from placenta separation. In cases whom placental separation did not occur within the 90 seconds, we removed the ovum forceps and waited for 30 min for the placental separation .	NO	DRUG: Oxytocin|DRUG: Oxytocin|PROCEDURE: cervical traction	occurrence of postpartum hemorrhage, blood loss more than 500 ml, 24 hours after delivery			Cairo University		FEMALE	ADULT	306	OTHER	INTERVENTIONAL	Allocation: RANDOMIZED|Intervention Model: PARALLEL|Masking: SINGLE (OUTCOMES_ASSESSOR)|Primary Purpose: PREVENTION	61	2020-07-13	2021-12	2021-12	2021-02-10		2021-02-10	Kasr Alainy medical school, Cairo, 12151, Egypt
	NCT03900754	A Pharmaco-imaging Approach to Predicting Social Functioning and Clinical Responses to Oxytocin Administration in Schizophrenia	Schizophrenia	PHASE2	https://clinicaltrials.gov/study/NCT03900754		ACTIVE_NOT_RECRUITING	Schizophrenia has a devastating and disproportionate effect on veterans compared to the general US population. Some of the most disabling symptoms, such as low motivation, difficulty expressing emotions, and decreased ability to infer the mental states of others, cause poor social functioning. This means that veterans with schizophrenia have trouble navigating interpersonal interactions and building meaningful relationships in the community. Unfortunately, current antipsychotic medications typically only improve positive symptoms but fail to improve social functioning deficits, which are strong predictors of poor quality of life and functional outcomes. Oxytocin, a peptide found in the brain, plays an important role in social behavior and is known to moderate affiliation, stress, and learning across taxa. In this study, the investigators will test whether oxytocin could be an effective treatment for social functioning deficits in schizophrenia. The investigators will examine changes in brain activation to understand how oxytocin affects behavior and to predict which individuals may benefit from oxytocin treatment.	NO	DRUG: Oxytocin|DRUG: Placebo	Social Functioning Score, The Social Functioning Scale is a 79-item semi-structured interview based assessment that includes \[a global summary score (primary outcome) as well as seven subscales (secondary outcomes): social engagement, interpersonal communication, independence, competence, recreation, prosocial, and employment.\] A mean of the subscale scores provides overall score of social functioning. Each subscale score is transformed into a standard distribution with a mean of 100 and standard deviation of 15 for comparability and interpretation. Higher scores indicates a high level of functioning., From the baseline visit in the chronic OT administration portion of the study design to after three weeks of oxytocin administration	CAINS Score (clinical assessment interview for negative symptoms), Negative symptoms will be assessed with the CAINS, comprising two subscales reflecting the negative symptom factors: The 9-item Motivation and Pleasure subscale (each item is scored from 0 no impairments to 4 severe deficit) captures experiential negative symptoms by assessing motivation, behavior, and pleasure derived from social, vocational, and recreational activities over the past week. The MAP total score therefore ranges from 0-36. The 4-item Expression subscale (each item is scored from 0 no impairment to 4 severe deficit) captures both non-verbal (face, posture) and verbal expressivity (output, prosody). The EXP total score ranges from 0 to 16 (higher scores indicate greater severity of symptoms). The CAINS has excellent convergent and divergent validity., From the baseline visit in the chronic OT administration portion of the study design to after three weeks of oxytocin administration	QLS Scale (quality of life), Quality of Life will be assessed with the Quality of Life Scale (QLS), a 9-item assessment that measures domains such as interpersonal relations, occupation role functioning, and intrapsychic foundations. Each item is rated from 0 to 6 with the lower values indicating greater severity of symptoms. As such, the total score ranges from 0-54 (higher scores indicate good quality of life)., From the baseline visit in the chronic OT administration portion of the study design to after three weeks of oxytocin administration|Hinting Task, Theory of Mind (ToM) will be assessed using The Hinting Task, a well-validated tool where participants make social inferences after hearing 10 fictional conversations. Each conversation ends with one character's utterance and the participant is asked to determine its meaning., From the baseline visit in the chronic OT administration portion of the study design to after three weeks of oxytocin administration	VA Office of Research and Development	University of California, San Francisco|VA Greater Los Angeles Healthcare System	ALL	ADULT, OLDER_ADULT	26	FED	INTERVENTIONAL	Allocation: RANDOMIZED|Intervention Model: CROSSOVER|Masking: DOUBLE (PARTICIPANT, INVESTIGATOR)|Primary Purpose: TREATMENT	MHBB-011-18F|19-27265|1I01CX001761-01A2	2020-01-13	2024-09-30	2024-09-30	2019-04-03		2023-07-14	San Francisco VA Medical Center, San Francisco, CA, San Francisco, California, 94121-1563, United States|VA Greater Los Angeles Healthcare System, West Los Angeles, CA, West Los Angeles, California, 90073, United States	Informed Consent Form
	NCT04493229	A Pilot Feasibility Study of IM OXT on Fear of Pain and Trust in Physical Therapist During OP Rehabilitation After TKA	Osteoarthritis, Knee	PHASE2	https://clinicaltrials.gov/study/NCT04493229		WITHDRAWN	This study will examine the effect that a dose of intramuscular (IM) oxytocin (naturally occurring hormone) has on fear of pain and movement and trust in the physical therapist during outpatient rehabilitation after total knee replacement has been performed. Investigators will ask participants to answer questions about fear of pain and movement before several outpatient physical therapy session and investigators will ask participants questions about trust of the physical therapist several times after the outpatient physical therapy sessions.	NO	DRUG: Oxytocin|DRUG: Placebo	Tampa Scale of Kinesiophobia-11 (TSK-11), TSK-11 scale ranges from 11 to 44 with a higher score denoting a worse outcome. The TSK-11 will be completed prior to the outpatient post-operative physical therapy session, Postoperative Outpatient Physical Therapy Visit 1/study medication administration visit/Baseline|Tampa Scale of Kinesiophobia-11 (TSK-11), TSK-11 scale ranges from 11 to 44 with a higher score denoting a worse outcome. The TSK-11 will be completed prior to the outpatient post-operative physical therapy session, Postoperative Outpatient Physical Therapy Visit 2, 1-5 days after study medication|Tampa Scale of Kinesiophobia-11 (TSK-11), TSK-11 scale ranges from 11 to 44 with a higher score denoting a worse outcome. The TSK-11 will be completed prior to the outpatient post-operative physical therapy session, Postoperative Outpatient Physical Therapy Visit 4, 5-10 days after study medication|Tampa Scale of Kinesiophobia-11 (TSK-11), TSK-11 scale ranges from 11 to 44 with a higher score denoting a worse outcome. The TSK-11 will be completed prior to the outpatient post-operative physical therapy session, Postoperative Outpatient Physical Therapy Visit 8, 7 -20 days after study medication|Tampa Scale of Kinesiophobia-11 (TSK-11), TSK-11 scale ranges from 11 to 44 with a higher score denoting a worse outcome. The TSK-11 will be completed prior to the outpatient post-operative physical therapy session, Postoperative Outpatient Physical Therapy Final Visit, 10-60 days after study medication|Working Alliance Inventory (WAI), The WAI score ranges from 24 to 72 with a higher score denoting a better outcome. The WAI will be completed after the outpatient post-operative physical therapy session., Postoperative Outpatient Physical Therapy Visit 1/study medication administration visit/Baseline|Working Alliance Inventory (WAI), The WAI score ranges from 24 to 72 with a higher score denoting a better outcome. The WAI will be completed after the outpatient post-operative physical therapy session., Postoperative Outpatient Physical Therapy Visit 2, 1-5 days after study medication|Working Alliance Inventory (WAI), The WAI score ranges from 24 to 72 with a higher score denoting a better outcome. The WAI will be completed after the outpatient post-operative physical therapy session., Postoperative Outpatient Physical Therapy Visit 4, 5-10 days after study medication|Working Alliance Inventory (WAI), The WAI score ranges from 24 to 72 with a higher score denoting a better outcome. The WAI will be completed after the outpatient post-operative physical therapy session., Postoperative Outpatient Physical Therapy Visit 8, 7 -20 days after study medication|Working Alliance Inventory (WAI), The WAI score ranges from 24 to 72 with a higher score denoting a better outcome. The WAI will be completed after the outpatient post-operative physical therapy session., Postoperative Outpatient Physical Therapy Final Visit, 10-60 days after study medication	Pain during straight leg raise, During the postoperative physical therapy sessions, pain using a 0-10 verbal scale, with 0 equivalent to NO PAIN and 10 equivalent to THE WORST PAIN IMAGINABLE will be measured and the data collected from the electronic medical record., Post-operative outpatient physical therapy sessions, up to 12 weeks post surgery|Pain after straight leg raise, During the postoperative physical therapy sessions, pain using a 0-10 verbal scale, with 0 equivalent to NO PAIN and 10 equivalent to THE WORST PAIN IMAGINABLE will be measured and the data collected from the electronic medical record., Post-operative outpatient physical therapy sessions, up to 12 weeks post surgery|Physical therapist deems stepping exercise begins; may walk up and down steps, During routine physical therapy after this surgery, the therapist determines when the patient is ready to begin stepping exercised during therapy. It is a subjective determination by the therapist. The outcome measure is the number of days since surgery when the therapist notes in the electronic medical record (EMR) that the patient began stepping exercises., Post-operative 24-48 hours after surgery|Gait speed, Gait speed will be measured by the physical therapist at the first physical therapy session and the last physical therapy session and at varying times during physical therapy after surgery using meters/seconds. Distance in meters is divided by the number of seconds. This data will be recorded in the electronic medical recorded and recorded from the electronic medical record., Post-operative outpatient physical therapy sessions, up to 12 weeks post surgery|Average pain score, Patients will be asked to verbally state the average pain they have experienced in the 24 hours prior to the scheduled physical therapy session. Average pain will be measured using a verbal pain scale; 0 is equivalent to NO PAIN and 10 is equivalent to THE WORST PAIN IMAGINABLE., Post-operative outpatient physical therapy sessions, up to 12 weeks post surgery|Analgesic Consumption, Analgesic medications will be recorded from the day previous to each therapy session. Analgesic consumption will be converted into morphine equivalents using a standard conversion table., Post-operative outpatient physical therapy sessions, up to 12 weeks post surgery		Wake Forest University Health Sciences		ALL	ADULT, OLDER_ADULT	0	OTHER	INTERVENTIONAL	Allocation: RANDOMIZED|Intervention Model: PARALLEL|Masking: TRIPLE (PARTICIPANT, INVESTIGATOR, OUTCOMES_ASSESSOR)|Primary Purpose: BASIC_SCIENCE	IRB00066646	2024-01	2026-01	2026-01	2020-07-30		2021-06-02	Wake Forest Baptist Health, Winston-Salem, North Carolina, 27157, United States
	NCT01308749	A Study of Oxytocin in Children and Adolescents With Autistic Disorder	Autism	PHASE2	https://clinicaltrials.gov/study/NCT01308749	Oxytocin	COMPLETED	The investigators propose to conduct this pilot study to evaluate oxytocin as a supplemental treatment for improving social difficulties in individuals with autism.	YES	DRUG: Oxytocin|DRUG: Placebo	Number of Participants Who Could Tolerate Twice Daily Oxytocin, This study will help to determine tolerability of intranasal oxytocin treatment in children with autism by measuring the ability of at least 80% of the sample to tolerate twice daily intranasal administration of oxytocin., Week 0 to week 8|Number of Participants Who Could Tolerate Twice Daily Oxytocin, This study will help to determine tolerability of intranasal oxytocin treatment in children with autism by measuring the ability of at least 80% of the sample to tolerate twice daily intranasal administration of oxytocin., Week 0 to week 16	Change in Mean Plasma Oxytocin Level During Period 1 - Double Blind Phase, Blood samples will be collected to obtain proof of concept data regarding changes in afternoon plasma oxytocin levels, Week 0 to week 8|Change in Mean Weight, changes during period 1, between weeks 0 and 8|Change in Mean Total Social Social Responsiveness Scale (SRS) T-score, The 65-item SRS is a standardized measure of the core symptoms of autism. Each item is scored on a 4-point Likert scale. The raw score of each individual item is summed to create a total raw score. The total raw score is then translated into a total T-scores (which are the equivalent of standard scores). Total T-scores results are as follows: 59 and below: within normal limits, 60-65: Mild range of impairment 66-75: Moderate range of impairment 76 or higher: Severe range of impairment., 0-8 weeks, blinded treatment, period 1|Change in Mean Autism Diagnostic Observation Schedule (ADOS) Total Score, The ADOS is a semi-structured assessment used to assess and diagnose individuals suspected of having autism of varying ages, developmental levels, and language skills (from no speech to verbally fluent). The ADOS includes four modules, each requiring just 35-40 minutes to administer. The individual being evaluated is given just one of 4 modules, depending on his or her expressive language level and chronological age. The rater will observe social and communication behaviors during various activities in the appropriate module. A rater then uses a 0-3 scale to rate each type of behavior. A select number of individual items will be summed for a total score representing communication and reciprocal social interaction. In scoring all 3's are collapsed to a 2. A higher score indicates more severe impairment. Ranges of scores are as follows: Module 1: 0-24, Module 2: 0-24, Module 3: 0-22, Module 4: 0-22., Baseline to 16 Weeks|Change in Mean Aberrant Behavior Checklist (ABC)-Social Withdrawal Subscale Score Over Both Periods, Efficacy measures included the Aberrant Behavior Checklist -Social Withdrawal subscale scor. The ABC which focuses on problem behaviors in five subdomains, including irritability, attention, repetitive behaviors, unusual speech, and lethargy. A modified version of the lethargy subscale was used. Typically the Lethargy subscale includes 16 items, however, for our purposes 3 items that were specifically related to lethargy (i.e.: listlessness) were removed so that the focus could primarily be on aberrant social behavior. Differences in only the Social Withdrawal domain were assessed.The is the sum of items, each rated among 0 = Not at all; 1 = Slight in degree; 2 = Moderately serious; and 3 = Severe in degree. The ABC- Social Withdrawal total score ranges from 0 to 39. Higher values represent greater severity of illness., Baseline to 16 Weeks|Change in Mean Pervasive Developmental Disorder Behavior Inventory - Screening Version (PDDBI-SV) Total Score Over Both Periods, The PDDBI-SV examines both adaptive and maladaptive behaviors related to autism. It has normative scores for children between 2-11 years. For children 12 years and older, the norms (11 years, 11 months) will be used. Each item is scored on a scale from 0-3. For the first 9 items, the total of individual items is summed. For items 10-18, the scores are reversed and then summed (i.e.: 0=3, 1 =2, 2=2, 3 = 0). Then the total of 0-9 and then the reversed scored items 10-18 are summed for a final total score. Higher scores indicate more impairment. The range of total scores is 0-54. ASD/Social deficits unlikely: 0-6, More information needed/borderline: 7-10, autism spectrum disorder (ASD)/social deficits likely (mild):11-14, ASD/social deficits likely (moderate): 15-29, ASD/social deficits likely (severe): 30-37, ASD/social deficits likely (extreme): 38 or higher., Baseline to 16 Weeks|Change in Mean Systolic Blood Pressure During Period 1, Change in mean systolic blood pressure during double blind phase, Week 0 to 8|Mean Change in Prolactin Levels Over Period 1, Serum prolactin levels were collected and analyzed in participants, Week 0 to 8|Mean Change in Temperature During Period 1, Temperature was collected on each participant via oral or temporal thermometer. The mean change in each group was assessed., Week 0 to 8		University of North Carolina, Chapel Hill	Autism Speaks	ALL	CHILD	25	OTHER	INTERVENTIONAL	Allocation: RANDOMIZED|Intervention Model: PARALLEL|Masking: QUADRUPLE (PARTICIPANT, CARE_PROVIDER, INVESTIGATOR, OUTCOMES_ASSESSOR)|Primary Purpose: TREATMENT	11-0493	2011-03	2013-04	2013-04	2011-03-04	2017-02-23	2017-07-17	University of North Carolina Chapel Hill, Chapel Hill, North Carolina, 27599, United States
	NCT02497547	An Efficacy Study of Vagitocin in Postmenopausal Women With Symptoms of Vaginal Atrophy	Atrophy	PHASE2	https://clinicaltrials.gov/study/NCT02497547		COMPLETED	Up to 50% of postmenopausal women frequently suffer from atrophic vaginitis or vaginal atrophy with symptoms including vaginal dryness, irritation, burning, itching or discomfort. Vaginal atrophy is a consequence of the lining tissue of the vagina becoming thinner, drier, and less elastic due to lack of estrogen. In addition, vaginal atrophy is associated with an increased pH, which creates an environment more susceptible to infections. Menopausal hormone therapy is a common treatment for vaginal atrophy. However, menopausal hormone therapy has been shown to coincide with an increased incidence of breast cancer, heart attack and stroke. Some women experience adverse reactions such as uterine bleeding, perineal pain, and breast pain with menopausal hormone therapy. Many women are also reluctant to initiate estrogen treatment, due to a general negative view of menopausal hormone therapy in the society. There are also many contraindicated conditions like undiagnosed vaginal bleeding, thromboembolic disease, breast cancer, other estrogen-sensitive cancers, or liver disease. Women suffering from vaginal atrophy and presenting with these conditions have extremely limited options for effective therapy. Oxytocin is a peptide hormone, normally released into the circulation via the pituitary. Oxytocin has been shown in vitro to exert positive effects on the proliferation of human vaginal mucosal cells from postmenopausal women. Local application of oxytocin, in the form of a vaginal gel, Vagitocin, has been investigated in previous studies on postmenopausal women, as a new effective and safe option for the treatment of vaginal atrophy. Vagitocin appeared to reverse the manifestation of vaginal atrophy by stimulating vaginal mucosal growth, reducing symptoms of vaginal atrophy and increasing the patients' wellbeing and quality of life. Overall, treatment with Vagitocin was safe and well tolerated by the subjects in the studies. In this study, the clinical efficacy of Vagitocin as a potential treatment for postmenopausal women suffering from moderate to severe symptoms of vaginal atrophy, vaginal irritation/itching and vaginal discomfort and/or pain associated with sexual activity will be explored. In addition, the dose relationship and lowest effective dose of Vagitocin will be investigated.	NO	DRUG: Oxytocin|DRUG: Placebo	Change from baseline to Week 12 in severity of vaginal atrophy symptom that has been self-identified by the subject as being the most bothersome to her in the vaginal atrophy questionnaire, Vaginal atrophy symptoms: vaginal irritation and itching, dyspareunia, vaginal dryness, dysuria or presence of vaginal bleeding associated with sexual activity, After 12 weeks of treatment|Change from baseline to Week 12 in % superficial cells (increase is positive), After 12 weeks of treatment|Change from baseline to Week 12 in Vaginal pH (decrease is positive), After 12 weeks of treatment	Change from baseline to Week 4 in severity of the vaginal atrophy symptoms that has been self-identified by the subject as being the most bothersome to her in the vaginal atrophy questionnaire, Vaginal atrophy symptoms: vaginal irritation and itching, dyspareunia, vaginal dryness, dysuria and the absence or presence of vaginal bleeding associated with sexual activity, After 4 weeks of treatment|Change from baseline to Week 4 in % superficial cells (increase is positive), After 4 weeks of treatment|Change from baseline to Week 4 in vaginal pH (decrease is positive), After 4 weeks of treatment|Change from baseline to week 4 and 12 of % parabasal cells (decrease is positive), After 4 and 12 weeks of treatment|Change from baseline to week 4 and 12 of maturation value (increase is positive), After 4 and 12 weeks of treatment|Change from baseline to Weeks 4 and 12 in severity of vaginal atrophy symptoms self-assessed by the subject in the vaginal atrophy questionnaire, Vaginal atrophy symtoms: vulvar and vaginal irritation and itching, dyspareunia, vaginal dryness, dysuria and the absence or presence of vaginal bleeding associated with sexual activity, After 4 and 12 weeks of treatment|Change from baseline to Week 12 in Quality of Life evaluation parameters, After 12 weeks of treatment		PepTonic Medical AB	A+ Science AB	FEMALE	ADULT, OLDER_ADULT	227	INDUSTRY	INTERVENTIONAL	Allocation: RANDOMIZED|Intervention Model: PARALLEL|Masking: QUADRUPLE (PARTICIPANT, CARE_PROVIDER, INVESTIGATOR, OUTCOMES_ASSESSOR)|Primary Purpose: TREATMENT	OXYPEP201	2014-10	2015-07	2015-07	2015-07-14		2015-10-21	Hoftekliniken, Helsingborg, 252 21, Sweden|Qvinnolivet SpecialistlÃ¤karna Kungsbacka, Kungsbacka, 434 30, Sweden|Kvinnoforskningsenheten, Karolinska Universitetssjukhuset, Huddinge, Stockholm, 141 86, Sweden|Kvinnokliniken, Norrlands Universitetssjukhus, UmeÃ¥, 901 85, Sweden|Kvinnokliniken, Akademiska sjukhuset, Uppsala, 751 85, Sweden
	NCT00263796	An fMRI Study of the Effect of Intravenous Oxytocin vs. Placebo on Response Inhibition and Face Processing in Autism	Autism	PHASE1	https://clinicaltrials.gov/study/NCT00263796		COMPLETED	To study the effect of oxytocin on face processing and response inhibition in autistic adults by fMRI.	NO	DRUG: Oxytocin|DRUG: Placebo	Change in BOLD with oxytocin infusion, Change in BOLD with oxytocin infusion BOLD - blood-oxygen-level-dependent contrast, baseline and 4 hours			Anagnostou, Evdokia, M.D.		ALL	ADULT	16	INDIV	INTERVENTIONAL	Allocation: RANDOMIZED|Intervention Model: PARALLEL|Masking: DOUBLE (PARTICIPANT, INVESTIGATOR)|Primary Purpose: TREATMENT	GCO # 04-0749 (2)	2006-03	2010-10	2012-09	2005-12-09		2014-04-30	Mount Sinai School of Medicine, New York, New York, 10029-6574, United States
	NCT04433741	Apply the PD Model of Peripheral Oxytocin Action to a Multimodal Stimulus	Pain, Chronic	PHASE2	https://clinicaltrials.gov/study/NCT04433741		NOT_YET_RECRUITING	This is a study of participants that will receive an intravenous (IV) infusion of oxytocin (naturally occurring hormone that is made in the brain). In this study healthy volunteers are recruited. Each study participant will have an IV catheter placed. After placement of the IV catheter oxytocin will be given by IV infusion of oxytocin or placebo (inactive solution). The investigators will perform some tests to evaluate how oxytocin changes perceptions on the skin. The investigators will study a painful perception by placing a probe on the skin and heating it to 116.6 degrees Fahrenheit for 30 seconds and a vibratory stimulus will be applied to the forearm with vibration begun at a 1 kHz frequency and decreased at a rate of 25 Hz/sec until the subject first perceives the vibration. Each study participant will score any pain that is experienced on a 0 to 10 scale and will report when the vibration is detected. Each participant will receive oxytocin and placebo in a random order and will be blinded to group they are receiving.	NO	DRUG: Oxytocin|DRUG: Placebo	Heat pain with vibration, Pain at the end of 30 sec of heating the skin to 47 degrees C with simultaneous vibration will be determined. Pain will be measured using a verbal Pain Scale 0-10. 0 is equivalent to NO PAIN and 10 is equivalent to WORST PAIN IMAGINABLE., Baseline before infusion|Heat pain with vibration, Pain at the end of 30 sec of heating the skin to 47 degrees C with simultaneous vibration will be determined. Pain will be measured using a verbal Pain Scale 0-10. 0 is equivalent to NO PAIN and 10 is equivalent to WORST PAIN IMAGINABLE., 5 minutes post infusion initiation|Heat pain with vibration, Pain at the end of 30 sec of heating the skin to 47 degrees C with simultaneous vibration will be determined. Pain will be measured using a verbal Pain Scale 0-10. 0 is equivalent to NO PAIN and 10 is equivalent to WORST PAIN IMAGINABLE., 15 minutes post infusion initiation|Heat pain with vibration, Pain at the end of 30 sec of heating the skin to 47 degrees C with simultaneous vibration will be determined. Pain will be measured using a verbal Pain Scale 0-10. 0 is equivalent to NO PAIN and 10 is equivalent to WORST PAIN IMAGINABLE., 30 minutes post infusion initiation	Heat pain without vibration, Pain at the end of 30 sec of heating the skin to 47 degrees C will be determined. Pain will be measured using a verbal Pain Scale 0-10. 0 is equivalent to NO PAIN and 10 is equivalent to WORST PAIN IMAGINABLE., Baseline|Heat pain without vibration, Pain at the end of 30 sec of heating the skin to 47 degrees C will be determined. Pain will be measured using a verbal Pain Scale 0-10. 0 is equivalent to NO PAIN and 10 is equivalent to WORST PAIN IMAGINABLE., 5 minutes post infusion initiation|Heat pain without vibration, Pain at the end of 30 sec of heating the skin to 47 degrees C will be determined. Pain will be measured using a verbal Pain Scale 0-10. 0 is equivalent to NO PAIN and 10 is equivalent to WORST PAIN IMAGINABLE., 15 minutes post infusion initiation|Heat pain without vibration, Pain at the end of 30 sec of heating the skin to 47 degrees C will be determined. Pain will be measured using a verbal Pain Scale 0-10. 0 is equivalent to NO PAIN and 10 is equivalent to WORST PAIN IMAGINABLE., 30 minutes post infusion initiation		Wake Forest University Health Sciences		ALL	ADULT, OLDER_ADULT	30	OTHER	INTERVENTIONAL	Allocation: RANDOMIZED|Intervention Model: CROSSOVER|Masking: TRIPLE (PARTICIPANT, INVESTIGATOR, OUTCOMES_ASSESSOR)|Primary Purpose: BASIC_SCIENCE	IRB00066443	2024-01	2024-09	2024-09	2020-06-16		2023-05-06	Wake Forest Baptist Health, Winston-Salem, North Carolina, 27157, United States
	NCT03860233	Benefits of Oxytocin in Obstructive Sleep Apnea (OSA) Patients Using Continuous Positive Airway Pressure (CPAP) Machine	Sleep Apnea|Sleep Apnea, Obstructive	PHASE1	https://clinicaltrials.gov/study/NCT03860233		RECRUITING	This study will investigate if an intra-nasal nose spray of the drug oxytocin can decrease the amount of pressure needed from the automatic Continuous Positive Airway Pressure (CPAP) device while sleeping decreasing some of the harmful effects of low oxygen in people with sleep apnea. This study will last 35 nights and involves spending three nights in the sleep lab at George Washington University. There are no additional costs to participants and no compensation for being involved in the study.	NO	DRUG: Oxytocin|DRUG: Placebo	Use of oxytocin will change pressure required to keep open airway during auto-CPAP use, CPAP pressures will be monitored during study via electronic data retrieval system, 5 weeks	Change in total score of self-reported daytime sleepiness using Epworth Sleepiness Scale, Sleep satisfaction will be self-recorded on Epworth Sleepiness Scale (ESS). Range from 0 equal to lowest sleepiness during day and 24 equal to highest sleepiness during day., 5 weeks|Change in total score of self-reported sleep quality on Pittsburgh Quality Index, Range is from 0-21 with 0 equal to better sleep quality and 21 meaning worst sleep quality., 5 weeks|Change in total score for sleep quality with Post Polysomnogram Sleep Assessment, Sleep quality will be recorded from range 5 to 30 total score, 5 equal to worst sleep quality and 30 equal to best sleep quality., 5 weeks		Vivek Jain	George Washington University	ALL	ADULT, OLDER_ADULT	40	OTHER	INTERVENTIONAL	Allocation: RANDOMIZED|Intervention Model: CROSSOVER|Masking: TRIPLE (PARTICIPANT, CARE_PROVIDER, INVESTIGATOR)|Primary Purpose: TREATMENT	GWU_IRB_031857	2019-03-04	2024-10-01	2024-11-01	2019-03-01		2023-01-09	Medical Faculty Associates, Washington, District of Columbia, 20037, United States
	NCT02745522	Can Oxytocin Enhance the Placebo Effect?	Oxytocin Effect on Memory Performance During Phase 1|Oxytocin Effect on Memory Performance During Phase 2|Oxytocin Effect on Memory Performance During Phase 3|Oxytocin Effect on Memory Performance During Phase 4	PHASE1	https://clinicaltrials.gov/study/NCT02745522		COMPLETED	The current study aimed to investigate whether oxytocin (OXT) had effect on placebo effect.	NO	DRUG: Oxytocin|DRUG: Placebo	Memory performance in different phases, N-back memory performance (accuracy) was included into analysis., 1 hour			University of Electronic Science and Technology of China		MALE	ADULT	224	OTHER	INTERVENTIONAL	Allocation: RANDOMIZED|Intervention Model: PARALLEL|Masking: DOUBLE (PARTICIPANT, INVESTIGATOR)|Primary Purpose: BASIC_SCIENCE	UESTC-neuSCAN-07	2015-12	2017-03	2017-08	2016-04-20		2018-10-15	School of Life Science and Technology, University of Electronic Science and Technology, Chengdu, Sichuan, 611731, China
	NCT02028533	Cocaine Opioid Oxytocin Option - Limited	Opioid Use Disorder|Cocaine Use Disorder	PHASE1	https://clinicaltrials.gov/study/NCT02028533	COOOL	COMPLETED	This is a pilot feasibility study assessing the tolerability of chronic administration of intranasal oxytocin to patients receiving methadone at an opioid replacement clinic who are actively using cocaine.	NO	DRUG: Oxytocin|DRUG: Placebo	Number of patients with non-serious and serious adverse events, 3 weeks			University of California, San Francisco		ALL	ADULT, OLDER_ADULT	30	OTHER	INTERVENTIONAL	Allocation: RANDOMIZED|Intervention Model: SINGLE_GROUP|Masking: QUADRUPLE (PARTICIPANT, CARE_PROVIDER, INVESTIGATOR, OUTCOMES_ASSESSOR)|Primary Purpose: OTHER	13-12534	2014-07	2014-12	2014-12	2014-01-07		2019-05-21	San Francisco General Hospital Opiate Treatment Outpatient Program, San Francisco, California, 94110, United States
	NCT02553226	Continued Versus Discontinued Oxytocin Stimulation of Labour	Adverse Reaction to Oxytocin	PHASE4	https://clinicaltrials.gov/study/NCT02553226	CONDISOX	COMPLETED	Background: The proposed study will investigate the effect of SyntocinonÂ® (synthetic oxytocin) to induce labour. The hypothesis to be studied is that once the active phase of labour has commenced, SyntocinonÂ® can be discontinued and the labour process will continue. Design: Double-blind randomised controlled multicentre trial Setting: Aarhus University Hospital, Denmark and Regional Hospital of Randers, Denmark Population: 1200 women (600 in each group) stimulated in the latent phase of labour with oxytocin for induction Methods: The SyntocinonÂ® infusion will be replaced with either continuous isotonic saline (placebo) or SyntocinonÂ® infusion (control group), when the active phase of labour is reached. Main outcome measures: Caesarean section (primary outcome), tachysystole, neonatal asphyxia, birth experience Perspective: SyntocinonÂ® is on the list high-alert medications and associated with complications for mother and child during labour. Reducing the duration of stimulation during labour may lower the number of asphyxial sequelae and the number of caesarean sections.	NO	DRUG: Oxytocin|DRUG: Placebo	Caesarean section, Frequency of acute performed caesarean sections, labour	Instrumental delivery, use of vacuum extraction or forceps for delivery, 0-48 hours|Birth experience, Childbirth Experience Questionaire (CEQ), 4 weeks postpartum|Breastfeeding, Time to established feeding and duration of exclusive breastfeeding., 0-6months|Duration of the active phase of labour, Maternal outcome, 0-48 hours|Total duration of labour, (from initiation time of stimulation with Syntocinon until delivery), 0-48 hours|Uterine tachysystoli, Parturition will be monitored with continous CTG, 0-48 hours|Uterine hyperstimulation, Parturition will be monitored with continous CTG, 0-48 hours|Use of epidural analgesia, 0-48 hours|Dose and duration of oxytocin infusion, 0-48 hours|Use of episiotomy, 0-48 hours|Rupture of the anal sphincter, 0-48 hours|Uterine rupture, 0-48 hours|Volume of blood loss at delivery and postpartum, 0-48 hours|Need for evacuation of retained products of conception, 0-48 hours|Maternal use of antibiotics during labour, 0-48 hours|Maternal readmission, 0-168 hours|Retention of urine, requiring catheterisation, 0-48 hours|Vaginal explorations, number, 0-48 hours|Cardiotocogram (CTG) classification, Parturition will be monitored with continous CTG. Suspicious, pathologic or terminal CTG will be registered., 0-48 hours|Fetal scalp pH values or Fetal scalp lactate, 0-48 hours|Apgar score at 1 and 5 minutes, 0-48 hours|Umbilical cord arterial pH, 0-48 hours|Neonatal use of antibiotics - postpartum, 0-48 hours|Neonatal hyperbilirubinaemia, High values of bilirubinaemi, which leads to treatment, will be registered, 0-48 hours|Neonatal admission, Admission in Neonatal Intensive Care Unit (NICU), 0-48 hours|Need for resuscitation/ventilation of the newborn, (bag, mask, CPAP, and/or intubation, time to onset of spontaneous ventilation), 0-48 hours|Neonatal death, 0-7 days|Time of birth of placenta, 0-2 hours|Cause of maternal readmission, Suspected infection, Endometritis proven with culture, Urinary tract infection treated with antibiotics, Wound infection treated with abtibiotics, Bowel obstruction, Pneumonia, Trombo-embolic complications, Eclampsia, HELLP, Admission due to child, no maternal reason, 0-7 days		University of Aarhus	Randers Regional Hospital|Aarhus University Hospital|Kolding Sygehus|Aalborg University Hospital|Herning Hospital|Rigshospitalet, Denmark|University of Amsterdam|Hillerod Hospital, Denmark|Odense University Hospital|Hvidovre University Hospital	FEMALE	ADULT, OLDER_ADULT	1200	OTHER	INTERVENTIONAL	Allocation: RANDOMIZED|Intervention Model: PARALLEL|Masking: QUADRUPLE (PARTICIPANT, CARE_PROVIDER, INVESTIGATOR, OUTCOMES_ASSESSOR)|Primary Purpose: PREVENTION	1102015	2016-04	2020-07-01	2020-07-01	2015-09-17		2020-08-28	Aarhus University Hospital, AArhus, Aarhus N, 8210, Denmark|Aalborg University Hospital, Aalborg, 9000, Denmark|Rigshospitalet, Copenhagen, Denmark|Regionshospitalet Herning, Herning, Denmark|NordsjÃ¦llandshospital, HillerÃ¸d, Denmark|Hvidovre Hospital, Hvidovre, Denmark|Sygehus LIllebÃ¦lt, Kolding, 6000, Denmark|Odense University Hospital, Odense, Denmark|Department of Gynecology and Obstetrics, Randers, 8930, Denmark|Academic Medical Center, Amsterdam, Amsterdam-Zuidoost, 1105, Netherlands
	NCT01551303	Effect of Intranasal Neuropeptide on Emotion Perception in Trait Anxiety	Social Intelligence	NA	https://clinicaltrials.gov/study/NCT01551303		COMPLETED	The purpose of this study is to learn more about how emotional processing may be affected by a hormone called oxytocin. Oxytocin is a hormone that occurs naturally in the body, and may play an important role in the way that the brain perceives information.	YES	DRUG: Oxytocin|DRUG: Placebo	Affective Ratings in Affective Learning Task, We will measure the effect of the drug on affective learning, using the Affective Learning Task. Participants viewed 30 neutral faces, each paired with one sentence describing a negative positive, or neutral behavior, counterbalanced across participants. During the test phase, participants will rate the faces as negative, neutral, or positive. These ratings were averaged. Responses were coded as: negative = -1, neutral = 0, positive =1, so the averaged scores have a possible range between -1 and 1. Since this is not a treatment study for a disease, there is so "better" or "worse" outcome., 30 minutes after drug administration			Massachusetts General Hospital		ALL	ADULT, OLDER_ADULT	47	OTHER	INTERVENTIONAL	Allocation: RANDOMIZED|Intervention Model: PARALLEL|Masking: DOUBLE (PARTICIPANT, INVESTIGATOR)|Primary Purpose: BASIC_SCIENCE	2009P-000387	2009-02	2012-12	2012-12	2012-03-12	2014-03-26	2014-06-30	Center for Anxiety and Traumatic Stress Disorders (CATSD), Boston, Massachusetts, 02114, United States
	NCT01513499	Effect of Intranasal Oxytocin on Appetite and Caloric Intake in Men and Women	Eating Behavior	EARLY_PHASE1	https://clinicaltrials.gov/study/NCT01513499		COMPLETED	Exciting advances have led to the concept that hormones can modulate appetite and food intake. Oxytocin is a peptide hormone that is released in regions throughout the brain, including areas involved in food motivation. Animal studies suggest that oxytocin may reduce food intake. The effects of oxytocin administration on eating behavior in humans, which could have important implications in eating-related disorders ranging from obesity to anorexia nervosa, have not been investigated. This double-blind placebo-controlled cross-over study of single-dose oxytocin administration investigates whether: 1. Caloric intake will decrease following administration of oxytocin versus placebo 2. Appetite will decrease following administration of oxytocin versus placebo 3. Resting energy expenditure will increase following administration of oxytocin versus placebo	NO	DRUG: Oxytocin|DRUG: Placebo	Caloric intake, +60 minutes after drug/placebo	Appetite, Assessed using a Visual Analogue Scale, +55 (fasting) and +90 minutes (post-prandial) after drug/placebo|Resting energy expenditure, Assessed using metabolic cart, +30 minutes after drug/placebo		Massachusetts General Hospital		ALL	ADULT	25	OTHER	INTERVENTIONAL	Allocation: RANDOMIZED|Intervention Model: CROSSOVER|Masking: QUADRUPLE (PARTICIPANT, CARE_PROVIDER, INVESTIGATOR, OUTCOMES_ASSESSOR)|Primary Purpose: OTHER	MGH1004	2012-01	2014-01	2014-01	2012-01-20		2019-04-08	Massachusetts General Hospital, Boston, Massachusetts, 02114, United States
	NCT01856530	Effect of Oxytocin Nasal Sprays on Social Behavior in Social Anxiety Disorder	Social Anxiety Disorder	PHASE1|PHASE2	https://clinicaltrials.gov/study/NCT01856530		COMPLETED	The purpose of this study is to learn more about how the hormone, oxytocin, impacts social behavior in terms of cooperation with others, attention processing, and reward processing, among patients with social anxiety disorder. Based on available research, the investigators predict that in patients with social anxiety disorder, oxytocin will improve social cooperation during an online ball-tossing game called Cyberball, reduce attention toward socially threatening cues during a dot-probe task, and lead to greater willingness to work for monetary rewards for others rather than themselves during an effort expenditure task.	YES	DRUG: Oxytocin|DRUG: Placebo	Social Cooperation, The outcome measure involved difference scores in the number of balls tossed to Player 1 between two conditions of the task. Across both conditions, the participant (always assigned as "Player 2") played with 3 other on-line players in real time. In Condition 1, Player 1 was programmed to toss on average 70% of his balls to the participant. In Condition 2, Player 1's behavior switched such that he was programmed to toss on average only 10% of his balls to the participant. The data reported below is the number of balls tossed to Player 1 in Condition 2 minus balls tossed under Condition 1., Day 1 (first day oxytocin or placebo was administered)|Disengagement From Social Threat Cues, The outcome measure involved difference scores in response latencies on disengagement trials for disgust versus neutral cues. Difference scores were calculated as response latencies during disengagement trials for disgust cues minus response latencies during disengagement trials for neutral cues. Negative change scores represent an improvement in disengagement., Day 1 (first day oxytocin or placebo was administered)	Perceived Trust Scores on a 1-7 Likert Scale, Participants will rate their perceived level of trust (on a 1-7 Likert scale) toward Player 1 during online ball-tossing task. Higher ratings on this scale reflect greater perceived trust toward Player 1., Day 1 (first day oxytocin or placebo was administered)|Perceived Empathy Scores on a 1-7 Likert Scale, Participants will rate their level of perceived empathy (on a 1-7 Likert scale) with Player 1 during online ball-tossing task. Higher scores on this scale reflect greater perceived empathy toward Player 1., Day 1 (first day oxytocin or placebo was administered)|Perceived Preference Scores on a 1-7 Likert Scale, Participants will rate their level of preference (on a 1-7 Likert scale) for Player 1 during online ball-tossing task. Higher scores on this scale reflect greater preference for Player 1., Day 1 (first day oxytocin or placebo was administered)|Perceived Rejection Scores on a 1-7 Likert Scale, Participants will rate their level of perceived rejection (on a 1-7 Likert scale) from Player 1 during online ball-tossing task. Higher scores on this scale reflect greater perceived rejection from Player 1., Day 1 (first day oxytocin or placebo was administered)		Stefan G. Hofmann		MALE	ADULT, OLDER_ADULT	60	OTHER	INTERVENTIONAL	Allocation: RANDOMIZED|Intervention Model: PARALLEL|Masking: DOUBLE (PARTICIPANT, INVESTIGATOR)|Primary Purpose: BASIC_SCIENCE	H-31668	2012-07	2013-08	2013-08	2013-05-17	2014-06-25	2018-02-13	Center for Anxiety and Related Disorders at Boston University, Boston, Massachusetts, 02215, United States
	NCT02183948	Effect of Oxytocin on Masked Facial Expressions: an fMRI Study	Facial Expressions	EARLY_PHASE1	https://clinicaltrials.gov/study/NCT02183948		COMPLETED	The purpose is to test whether oxytocin has an effect on masked facial expressions	NO	DRUG: Oxytocin|DRUG: Placebo	Number of participants with neuro activity to facial expressions, one week			University of Electronic Science and Technology of China		ALL	ADULT	86	OTHER	INTERVENTIONAL	Allocation: RANDOMIZED|Intervention Model: PARALLEL|Masking: DOUBLE (PARTICIPANT, INVESTIGATOR)|Primary Purpose: BASIC_SCIENCE	UESTC-SCAN-01|UESTC-SCAN-01	2014-06	2014-12	2014-12	2014-07-08		2017-03-07
	NCT04105998	Effects of Intramuscular (IM) Oxytocin on Pupil Diameter and Heart Rate Variability (HRV)	Chronic Pain Due to Injury	PHASE4	https://clinicaltrials.gov/study/NCT04105998		COMPLETED	The goal of this study is to test the effects of oxytocin on heart rate variability and pupil diameter, both of which have subtle effects on the activity rate of the autonomic nervous system.	YES	DRUG: Oxytocin|DRUG: Placebo	Fluctuation in Pupil Diameter (Hippus) -Pre Drug Administration, Magnitude of power at the dominant frequency in the Fourier transform of pupil diameter in the .1-2 Hz range, termed hippus. Pupil measurements will be made for 20 seconds every 5 minutes for 20 minutes. The Fast Fourier Transform (FFT) essentially takes what looks like a random, noisy signal and distills it into a combination of many sine waves, each with different frequencies and different sizes (think ocean waves, which has the big wave we see and the small up and down wavelets on the top of the water). The primary outcome measure is the size of the largest wave in the frequency range above in this FFT analysis. Its dimensions are milliseconds\^2., From 20 minutes before until study drug injection|Fluctuation in Pupil Diameter (Hippus) -Post Drug Administration, Magnitude of power at the dominant frequency in the Fourier transform of pupil diameter in the .1-2 Hz range, termed hippus. Pupil measurements will be made for 20 seconds every 5 minutes until 90 minutes after study drug administration. The Fast Fourier Transform (FFT) essentially takes what looks like a random, noisy signal and distills it into a combination of many sine waves, each with different frequencies and different sizes (think ocean waves, which has the big wave we see and the small up and down wavelets on the top of the water). The primary outcome measure is the size of the largest wave in the frequency range above in this FFT analysis. Its dimensions are milliseconds\^2., For 90 minutes after study drug administration|Fluctuation in Pupil Diameter (Hippus) -Post Drug Administration, Magnitude of power at the dominant frequency in the Fourier transform of pupil diameter in the .1-2 Hz range, termed hippus. Pupil measurements will be made for 20 seconds every 5 minutes until 120 minutes after study drug administration. The Fast Fourier Transform (FFT) essentially takes what looks like a random, noisy signal and distills it into a combination of many sine waves, each with different frequencies and different sizes (think ocean waves, which has the big wave we see and the small up and down wavelets on the top of the water). The primary outcome measure is the size of the largest wave in the frequency range above in this FFT analysis. Its dimensions are milliseconds\^2., For 120 minutes after study drug administration|Heart Rate Variability in the High Frequency Range, Magnitude of peak power in the 0.12-0.40 Hz frequency range of the Fast Fourier Transform of heart rate. The Fast Fourier Transform (FFT) essentially takes what looks like a random, noisy signal and distills it into a combination of many sine waves, each with different frequencies and different sizes (think ocean waves, which has the big wave we see and the small up and down wavelets on the top of the water). The primary outcome measure is the size of the largest wave in the frequency range above in this FFT analysis. Its dimensions are milliseconds\^2., From 20 minutes before until study drug injection|Heart Rate Variability in the High Frequency Range, Magnitude of peak power in the 0.12-0.40 Hz frequency range of the Fast Fourier Transform of heart rate. The Fast Fourier Transform (FFT) essentially takes what looks like a random, noisy signal and distills it into a combination of many sine waves, each with different frequencies and different sizes (think ocean waves, which has the big wave we see and the small up and down wavelets on the top of the water). The primary outcome measure is the size of the largest wave in the frequency range above in this FFT analysis. Its dimensions are milliseconds\^2., For 90 minutes after study drug administration|Heart Rate Variability in the High Frequency Range, Magnitude of peak power in the 0.12-0.40 Hz frequency range of the Fast Fourier Transform of heart rate. The Fast Fourier Transform (FFT) essentially takes what looks like a random, noisy signal and distills it into a combination of many sine waves, each with different frequencies and different sizes (think ocean waves, which has the big wave we see and the small up and down wavelets on the top of the water). The primary outcome measure is the size of the largest wave in the frequency range above in this FFT analysis. Its dimensions are milliseconds\^2., For 120 minutes after study drug administration			Wake Forest University Health Sciences		ALL	ADULT, OLDER_ADULT	22	OTHER	INTERVENTIONAL	Allocation: RANDOMIZED|Intervention Model: CROSSOVER|Masking: TRIPLE (PARTICIPANT, INVESTIGATOR, OUTCOMES_ASSESSOR)|Primary Purpose: BASIC_SCIENCE	IRB00060838	2019-10-24	2021-11-01	2021-11-01	2019-09-26	2022-10-14	2022-11-10	Wake Forest Baptist Health, Winston-Salem, North Carolina, 27157, United States	Study Protocol and Statistical Analysis Plan|Informed Consent Form
	NCT03060031	Effects of Intranasal Oxytocin Administration on Social Influence Effects on Pain	Pain	PHASE1	https://clinicaltrials.gov/study/NCT03060031		COMPLETED	This experiment will explore the joint effects of social information, social support, associative learning, and oxytocin on the development of placebo analgesia. The investigators predict that socially transmitted placebo effects will be enhanced by nasal administration of oxytocin, whereas associative learning effects on pain will not be altered by this pharmacological manipulation	NO	DRUG: Oxytocin|DRUG: Placebo	Change in pain expectation rating score made on a Visual Analog Scale (VAS) after administration of Oxytocin vs. Placebo, Self reported expectation of pain intensity using the VAS ranging from 0-100 (with 0 representing "no pain at all" and 100 representing "most intense pain imaginable (in the context of the experiment))., Measured during pain tasks at session 1 (within one month of screening survey completion) and 2 which will be within one week of each other.|Change in pain rating score made on a Visual Analog Scale (VAS) after administration of Oxytocin vs. Placebo, Self reported pain intensity using the VAS ranging from 0-100 (with 0 representing "no pain at all" and 100 representing "most intense pain imaginable (in the context of the experiment))., Measured during pain tasks at session 1(within one month of screening survey completion) and 2 which will be within one week of each other.|Change in pain unpleasantness rating score during hand holding and control conditions made on a Visual Analog Scale (VAS) after administration of Oxytocin vs. Placebo, Self reported pain unpleasantness using the VAS ranging from 0-100 (with 0 representing "no pain at all" and 100 representing "most intense pain imaginable (in the context of the experiment))., Measured during pain tasks at session 1 (within one month of screening survey completion)and 2 which will be within one week of each other.			University of Colorado, Boulder		ALL	ADULT	51	OTHER	INTERVENTIONAL	Allocation: RANDOMIZED|Intervention Model: CROSSOVER|Masking: DOUBLE (PARTICIPANT, INVESTIGATOR)|Primary Purpose: BASIC_SCIENCE	GRANT11076934	2017-06-21	2019-03-05	2019-04-01	2017-02-23		2019-06-25	Clinical Translational Research Center, Boulder, Colorado, 80309, United States
	NCT03597893	Effects of Intranasal Oxytocin and Stress on Belief Updating	Healthy	NA	https://clinicaltrials.gov/study/NCT03597893		COMPLETED	To investigate the effect of 24IU intranasal oxytocin on belief updating when people in stress or non-stress condition.	NO	DRUG: Oxytocin|DRUG: Placebo	The updated probability estimation for negative events in the four experimental groups, Using the second estimation value to minus the first estimation value to get the update value, as well as calculating the update value in desirable condition (first estimation \< feedback) and undesirable condition (first estimation \< feedback). Then investigated the general belief updating (gBU) and optimistic belief updating (using desirableBU-undesirableBU) in the four experimental condition (i.e., oxytocin-stress, oxytocin-nonstress, placebo-stress, placebo-nonstress)., 40~125 minutes after drug administration|The salivary cortisol level in four experimental groups, Conducted ANOVA to test salivary cortisol level in the four experimental groups, 40~125 minutes after drug administration|The correlation between personality traits and belief updating value in four experimental groups, Conducted correlation analysis to explore which personality traits would modulate the oxytocin effect or stress effect., 40~125 minutes after drug administration			Beijing Normal University		MALE	ADULT	131	OTHER	INTERVENTIONAL	Allocation: RANDOMIZED|Intervention Model: CROSSOVER|Masking: DOUBLE (PARTICIPANT, INVESTIGATOR)|Primary Purpose: BASIC_SCIENCE	OB-OT and stress	2016-12-27	2017-08-15	2018-06-30	2018-07-24		2018-07-24
	NCT02595749	Effects of Intranasal Oxytocin on Cigarette Smoking	Nicotine Dependence|Tobacco Smoking	PHASE4	https://clinicaltrials.gov/study/NCT02595749		COMPLETED	Socioemotional processing dysfunctions (i.e., disruptions in affective, cognitive, and neural processes that encode, interpret, and respond to socially and emotionally relevant stimuli) have been implicated in tobacco smoking and relapse, however this potential target for medication development has not been systematically examined. Evidence from animal and human laboratories indicate that administration of intranasal oxytocin enhances socioemotional processing and may be efficacious for the treatment of drug addiction, including nicotine dependence. In order to evaluate the potential efficacy of intranasal oxytocin for smoking cessation, this laboratory-based proposal will examine whether intranasal oxytocin attenuates smoking lapse, nicotine withdrawal, and socioemotional processing disruptions in regular smokers following overnight abstinence.	YES	DRUG: Oxytocin|DRUG: Placebo	Smoking Lapse Analogue Task (Delay Score), This task measures ability to resist the temptation to initiate smoking under conditions in which it is advantageous to remain abstinent. The "delay score" is the number of minutes before participants begin smoking (minimum = 0 minutes to maximum = 50 minutes). A higher number is better., 2.5 hours after nasal spray administration|Brief Questionnaire of Smoking Urges (QSU), The Brief Questionnaire of Smoking Urges (QSU) is a 10-item self-report questionnaire measures desire, intention, urge, and need to smoke. The QSU was assessed 30 minutes before the nasal spray, and again 30, 60, and 90 minutes after the nasal spray during each session. Scores at each assessment time are calculated as the mean of all 10 items (minimum = 0 to maximum = 5). Each session's scores are then calculated as the mean scores of post-spray assessments. A lower score is better., 30 minutes before nasal spray, and 30, 60, and 90 minutes after nasal spray|Systolic Blood Pressure (mmHg), Systolic blood pressure (SP) was assessed 30 minutes before the nasal spray, and again 30, 60, and 90 minutes after the nasal spray during each session. Each session's values are calculated as the mean of post-spray assessments., 30 minutes before nasal spray, and 30, 60, and 90 minutes after nasal spray|Diastolic Blood Pressure (mmHg), Diastolic blood pressure (DP) was assessed 30 minutes before the nasal spray, and again 30, 60, and 90 minutes after the nasal spray during each session. Each session's values are calculated as the mean of post-spray assessments., 30 minutes before nasal spray, and 30, 60, and 90 minutes after nasal spray|Heart Rate (Bpm), Heart rate (HR) was assessed 30 minutes before the nasal spray, and again 30, 60, and 90 minutes after the nasal spray during each session. Each session's values are calculated as the mean of post-spray assessments., 30 minutes before nasal spray, and 30, 60, and 90 minutes after nasal spray	Profile of Mood States (Anxious Scale), The Profile of Mood States (POMS) lists 72 affective adjectives that are rated on 0 to 4-point. The main measure for this study is the Anxious scale, calculated as the mean of 6 anxiety-related items. The POMS was assessed 30 minutes before the nasal spray, and again 30, 60, and 90 minutes after the nasal spray during each session. Each session's scores are calculated as the mean scores of post-spray assessments. Lower scores are better., 30 minutes before nasal spray, and 30, 60, and 90 minutes after nasal spray		University of Southern California		ALL	ADULT	83	OTHER	INTERVENTIONAL	Allocation: RANDOMIZED|Intervention Model: CROSSOVER|Masking: DOUBLE (PARTICIPANT, INVESTIGATOR)|Primary Purpose: BASIC_SCIENCE	HS-15-00657	2016-07	2019-07	2019-07	2015-11-03	2021-01-12	2021-11-15	USC Health, Emotion and Addiction Laboratory, Los Angeles, California, 90032, United States	Study Protocol and Statistical Analysis Plan
	NCT03055546	Effects of Intranasal Oxytocin on Emotion Regulation	Healthy	EARLY_PHASE1	https://clinicaltrials.gov/study/NCT03055546		UNKNOWN	The aim is to examine whether intranasal oxytocin will influence the individuals' emotion regulation ability and related neural mechanisms.	NO	DRUG: Oxytocin|DRUG: Placebo	Oxytocin effects on neural activity during emotion regulation task, Neural activity will be measured by functional magnetic resonance imaging (fMRI). Differences in activity of prefrontal cortex (PFC) and amygdala will be compared between oxytocin and placebo groups during emotional go-nogo task and cognitive reappraisal task., Between 45-110 minutes after the intranasal administration of oxytocin	Oxytocin effects on heart rate variability during emotion regulation task, The heart rate will be recorded during the fMRI. The effects of oxytocin will be assessed by determining changes in heart rate variability between oxytocin and placebo groups during emotional go-nogo task and cognitive reappraisal task., Between 45-110 minutes after the intranasal administration of oxytocin|Oxytocin effects on behavior response during emotion regulation task, The effects of oxytocin will be assessed by determining changes in reaction time and accuracy during emotional go-nogo task and negative affect ratings during cognitive reappraisal task between oxytocin and placebo groups., Between 45-110 minutes after the intranasal administration of oxytocin|Oxytocin effects on heart rate variability during resting-state, The heart rate will be recorded during the resting-state. The effects of oxytocin will be assessed by determining changes in heart rate variability between oxytocin and placebo groups during resting-state., Between 35-45 minutes after the intranasal administration of oxytocin|Oxytocin effects on neural activity during resting-state, The effects of oxytocin will be assessed by determining changes in neural activity between oxytocin and placebo groups during resting-state., Between 35-45 minutes after the intranasal administration of oxytocin		University of Electronic Science and Technology of China		MALE	ADULT	80	OTHER	INTERVENTIONAL	Allocation: RANDOMIZED|Intervention Model: PARALLEL|Masking: DOUBLE (PARTICIPANT, INVESTIGATOR)|Primary Purpose: BASIC_SCIENCE	UESTC-neuSCAN-11	2016-02	2018-12	2019-03	2017-02-16		2018-10-29	School of Life Science and Technology, University of Electronic Science and Technology, Chengdu, Sichuan, 611731, China
	NCT02301715	Effects of Intranasal Oxytocin on Emotion Regulation in Adolescents	Emotion|Parent-Child Relations	PHASE1	https://clinicaltrials.gov/study/NCT02301715	ELOREA	COMPLETED	The purpose of this study is to determine the effect of intranasal administration of OT on behavior and discourse of insecure adolescents during a disagreement (stressful situation) with parents.	NO	DRUG: Oxytocin|DRUG: Placebo	Conflict discussion, Adolescent will be invited with his/her parent to an experimental conflict discussion. The conflict session will be videotaped and coded for verbal and nonverbal interaction behavior (e.g., eye contact, nonverbal positive/negative behavior, and self-disclosure) with GPACS.Behavioral data will be collected during each of the study visits. Drug effect will be determined by comparing data obtained during placebo and oxytocin visits., 3 years	Visual patterns, Adolescent's eye tracking (i.e., time (ms) and frequency of fixations in an AOI) and physiological (Amplitude of SCL (microsiemens), Amplitude of SCRs (microsiemens), Time of latency (s)) responses will be recorded simultaneously and continuously during pictures viewing., 3 years		Centre Hospitalier Universitaire de Besancon		MALE	CHILD, ADULT	29	OTHER	INTERVENTIONAL	Allocation: RANDOMIZED|Intervention Model: PARALLEL|Masking: QUADRUPLE (PARTICIPANT, CARE_PROVIDER, INVESTIGATOR, OUTCOMES_ASSESSOR)|Primary Purpose: BASIC_SCIENCE	P/2013/160	2014-04-29	2017-05-31	2017-05-31	2014-11-26		2017-12-18	University Regional Hospital, BesanÃ§on, Franche-ComtÃ©, 25000, France
	NCT03428906	Effects of Intranasal Oxytocin on Functional Brain Network in Resting-state and Tasks	Healthy	NA	https://clinicaltrials.gov/study/NCT03428906		COMPLETED	To investigate whether and how intranasal oxytocin of 8IU treatment will alter the topology of functional brain network in resting-state and multiple tasks in healthy males.	NO	DRUG: Oxytocin|DRUG: Placebo	Functional network organization alterations in brain under resting state fMRI after drug administration, Using seed-based and network level functional connectivity analysis, as well as graph theory analysis , functional network organization in brain under eight minutes resting state will be detected and compared between oxytocin and placebo group., 70~85 minutes after drug administration|Behavior,brain activities and representation patterns in the emotional judgement task after drug administration, Friend or Foe Task is used to measure the verbal versus nonverbal emotional judgement of subjects. Both the response of subjects and the brain activity are recorded in the task. How oxytocin influences the relationship between subjects' behavior and representation pattern of emotional judgement will be investigated through RSA(representation similarity analysis) of brain pattern., 60~75 minutes after drug administration|Behavior, dynamics brain activities and networks in the model-based decision making task after drug administration, Two-Stage Decision Making Task is used to measure the model-based and model-free decision making process of subjects. The degree of model-based will be calculated by Computational modelling of Subjects' decision making process, and entering as modulation parameter in the OT effect on dynamic brain seed-based and network-based connectivity pattern., 35~60 minutes after drug administration|Relationship of functional network organization in brain across resting state and task-based fMRI after drug administration, The functional brain activity in resting state, emotional judgement and decision making task will be compared. Both the functional segregation and integration will be measured using graph theory and network connectivity analysis to discover the OT effect on brain network organization across multiple cognitive states., 60~85 minutes after drug administration			Beijing Normal University		MALE	ADULT	34	OTHER	INTERVENTIONAL	Allocation: RANDOMIZED|Intervention Model: CROSSOVER|Masking: DOUBLE (PARTICIPANT, INVESTIGATOR)|Primary Purpose: BASIC_SCIENCE	IN-OT functional network	2016-05-24	2017-04-25	2017-09-12	2018-02-12		2018-02-12	School of Brain and Cognitive Sciences, Beijing Nornal University, Beijing, Beijing, 100875, China
	NCT01614093	Effects of Intranasal Oxytocin on Satiety Signaling in People With Schizophrenia	Schizophrenia	PHASE4	https://clinicaltrials.gov/study/NCT01614093		COMPLETED	The objective of this study is to test a single dose of intranasal oxytocin, compared to placebo, in a within subjects, crossover design, to see if oxytocin will improve satiety signaling (behaviorally and/or by self report) compared to placebo. If this single dose pilot paradigm shows an increase in satiety, it may be tested in follow-up studies as a prevention or treatment for weight gain and overeating in people with schizophrenia.	YES	DRUG: Oxytocin|DRUG: Placebo	Food Consumption After Intervention, We hypothesize that participants will have greater satiety signaling, indicated by less consumption of the "Test Meal" consumed 90 minutes after the preload., 90 minutes			University of Maryland, Baltimore		ALL	ADULT	24	OTHER	INTERVENTIONAL	Allocation: RANDOMIZED|Intervention Model: CROSSOVER|Masking: QUADRUPLE (PARTICIPANT, CARE_PROVIDER, INVESTIGATOR, OUTCOMES_ASSESSOR)|Primary Purpose: TREATMENT	HP-00049602	2012-06	2014-01	2014-01	2012-06-07	2017-04-14	2019-08-28	Maryland Psychiatric Research Center, Catonsville, Maryland, 21716, United States
	NCT00663039	Effects of Oxytocin Nasal Spray on Social Affiliation	Schizophrenia	PHASE2	https://clinicaltrials.gov/study/NCT00663039		COMPLETED	Schizophrenia is a complex and heritable disorder that encompasses several clinical symptom domains and functional impairments. Existing treatments of schizophrenia, although effective against positive symptoms, fail to benefit negative symptoms, the focus of the current protocol. One of the strategies of novel drug development depends on identifying heritable physiological deficits that mark the disease liability and are thought to occur along the causal pathway of negative symptoms. These heritable physiological deficits are often found in the biological relatives of schizophrenia proband; particularly those who have schizophrenia related personality styles \[defined by schizophrenia spectrum personalities (SSP) in the diagnostic system\], even though they do not have the full-blown illness. The current protocol will pilot a strategy of targeting biomarkers of negative symptoms using intranasal oxytocin in relatives of schizophrenia patients. The drug probe studies in such non-clinical sample have several advantages including the absence of other drug treatment that may modulate the response, and the lack of generalized deficits causing problems with task comprehension/engagement that may mute the therapeutic signal. In addition, finding of efficacy of the experimental drug on the target physiological deficit and the associated symptoms has clinical implications on its own rights. This is because about 25% of subjects with schizophrenia spectrum personality disorders experience serious functional impairments. Oxytocin is an extensively used drug, which is well tolerated with few serious side effects. Several lines of evidence suggest its putative role in the treatment of negatives symptoms, particularly a lack of social drive and related symptoms.	YES	DRUG: Oxytocin|DRUG: Placebo	Social Affiliation Measured by Social Affiliative Role Play, In a videotaped session, research staff engages the participant in social interaction based on a role play. The tape is rated on social skills and on Positive and Negative Affect Scale. Participants are rated on a 5 point Likert scale ranging from very poor (1) to Very Good (5)., 30 minutes	Hopkins Verbal Learning Test (HVLT), HVLT comes in 6 different forms. Forms 4 and 5 were used for this study with one form administered on the first study day and the other on the second and were counterbalanced between subjects. Each form contains 12 nouns, four words each from one of three semantic categories, to be learned over the course of three learning trials., 15 minutes|Trust Game, Participants competed in a social trust game in which they are paired with a partner (the computer program). Over the course of 24 rounds the participant can offer up to $10 to their partner. The partner can either accept the offer, in which case the total amount offered is split equally between the participant and their partner (i.e. $10 is split into $5 each). Or the partner can reject the offer and receive an portion of the total offer for themselves and give the participant nothing ($0). The total amount of money that can be offered ranges from $0-240., 20 minutes|RVIP Reaction Times, Rapid Visual Information Processing (RVIP) measures primarily sustained attention but perhaps also working memory. The task was continuous stimuli presentation of a stream of single digits (from 1 to 9) presented in the center of the computer monitor at a rate of 1/600milliseconds; the subjects respond when they see a target sequence of 3 odds or 3 even digits in a consecutive sequence. Two target sequences are separated by a minimum of 5 and maximum of 30 non-target digits, 25 minutes|Rapid Visual Information Processing Test (RVIP), RVIP measures primarily sustained attention but perhaps also working memory. The task was continuous stimuli presentation of a stream of single digits (from 1 to 9) presented in the center of the computer monitor at a rate of 1/600ms; the subjects respond when they see a target sequence of 3 odds or 3 even digits in a consecutive sequence. Two target sequences are separated by a minimum of 5 and maximum of 30 non-target digits. There are a total of 48 target sequences during each test block. The number of correctly Identified target sequences or hits is recorded, as well as, false alarms (incorrectly identified target sequences) and reaction times., 25 minutes|Brief Assessments of Cognition for Schizophrenia, The BACS Symbol Coding subtest will be used to assess processing speed, and the demographically corrected T score, will be used for data analysis. This test requires less than 5 minutes to administer and provides a highly reliable measure of processing speed. There are nine symbols code 1 through 9. Participants are given 90 seconds to match a series of these symbols with their corresponding number. The total correct matches is the participants score. Scores range from 0-110., 5 minutes|Brief Smell Identification Test, The Brief Smell Identification Test (B-SIT) is a 5-minute, 12-item screening test. Participants try to identify 12 different odors with four multiple choice options given for each odor., 5 minutes|Reading the Mind in the Eyes, A 30 item task presents a picture of a person's eyes and the participant is ask to determine the person's mental state from 4 multiple choice options., 10 minutes|Facial Affect Recognition, This computer administered test includes 40 color photographs of four universal emotions (happy, sad, angry, and fearful) balanced for the posers gender, age, and ethnicity, including four low intensity and four high-intensity facial expressions of each emotion, plus 8 neutral faces. The stimuli are presented in random order and subjects are asked to identify which stimuli were presented to them at the end. Performance on this test correlates with negative symptom severity., 10 minutes		University of Maryland, Baltimore	National Institute of Mental Health (NIMH)	ALL	ADULT	27	OTHER	INTERVENTIONAL	Allocation: RANDOMIZED|Intervention Model: CROSSOVER|Masking: QUADRUPLE (PARTICIPANT, CARE_PROVIDER, INVESTIGATOR, OUTCOMES_ASSESSOR)|Primary Purpose: OTHER	HP-00043595|P50MH082999	2009-10	2015-07	2015-07	2008-04-21	2018-04-30	2019-09-09	Maryland Psychiatric Research Center, Catonsville, Maryland, 21228, United States
	NCT02350946	Effects of Oxytocin on Emotion Recognition and Response Inhibition	The Impact of Oxytocin on Social Cognition	PHASE2	https://clinicaltrials.gov/study/NCT02350946		UNKNOWN	The purpose of this study is to shed light on the basic neurobiological mechanisms which underlie social information processing in healthy men. More specifically, we intend to examine whether a person's social competence level is related to the patterns of neural activity and his visual search strategies during evaluation of social scenes. Furthermore, it will be assessed whether an oxytocin-driven increase in activity in brain areas relevant to the task will facilitate social information processing and thus enhance task performance. Additionally it will be examined whether oxytocin can facilitate response inhibition in an emotional context.	NO	DRUG: Oxytocin|DRUG: Placebo	BOLD response during emotion recognition in contrast with a corresponding control condition., In the Social Detection Task, subjects' brain activity when viewing social scenes will be compared to corresponding control scenes in which no people are shown. In the GoNoGo Task several emotional conditions will be compared to a neutral control condition., (Day 1: oxytocin, Day: 14:placebo, or vice versa [counterbalanced])|BOLD response during response inhibition (Emotional Go/ Nogo) in contrast with a corresponding control condition., Brain activation during NoGo trials will be compared to brain activation during Go trials from the same emotional condition., (Day 1: oxytocin, Day: 14:placebo, or vice versa [counterbalanced])	Serum levels of Oxytocin, (Day 1: oxytocin, Day: 14:placebo, or vice versa [counterbalanced])|Serum levels of Prolaktin, (Day 1: oxytocin, Day: 14:placebo, or vice versa [counterbalanced])|Serum levels of Cortisol, (Day 1: oxytocin, Day: 14:placebo, or vice versa [counterbalanced])|Total length of fixations on areas of interest (AOIs) assessed via eye-tracking, In the SoDeTa stimulus set, faces, arms and hands were defined as 1st order AOIs and remaining parts of the body as 2nd order AOIs. In the GoNoGo task, for each stimulus, the eye region of the face was chosen as AOI., (Day 1: oxytocin, Day: 14:placebo, or vice versa [counterbalanced])|Number of fixations on areas of interest (AOIs) assessed via eye-tracking, In the SoDeTa stimulus set, faces, arms and hands were defined as 1st order AOIs and remaining parts of the body as 2nd order AOIs. In the GoNoGo task, for each stimulus, the eye region of the face was chosen as AOI., (Day 1: oxytocin, Day: 14:placebo, or vice versa [counterbalanced])|Percentage of correct responses in an emotion recognition paradigm (Social Detection Task) and a response inhibition task (Emotional Go/Nogo)., (Day 1: oxytocin, Day: 14:placebo, or vice versa [counterbalanced])|Response time in an emotion recognition paradigm (Social Detection Task) and a response inhibition task (Emotional Go/Nogo)., (Day 1: oxytocin, Day: 14:placebo, or vice versa [counterbalanced])		RWTH Aachen University		MALE	ADULT	40	OTHER	INTERVENTIONAL	Allocation: RANDOMIZED|Intervention Model: CROSSOVER|Masking: DOUBLE (PARTICIPANT, INVESTIGATOR)|Primary Purpose: BASIC_SCIENCE	EK163/13	2015-01	2017-01	2017-01	2015-01-30		2015-01-30	University Hospital RWTH Aachen, Aachen, Germany
	NCT05627791	Effects of Vaginal Oxytocin Gel on Vaginal Cytologic Parameters in Postmenopausal Woman	Vaginal Atrophy|Oxytocin Gel|Postmenopausal Women|Vaginal Maturation Index	PHASE2|PHASE3	https://clinicaltrials.gov/study/NCT05627791		TERMINATED	Vulvovaginal atrophy affects around 90% of postmenopausal women who may present with symptoms such as dryness, irritation, itching, burning, and dyspareunia that negatively affect the quality of life. Topical estrogen is recommended for the treatment of vulvovaginal atrophy in postmenopausal women and the FDA approved it. But it may increase the risk of breast and endometrial cancer. The oxytocin hormone also promotes positive social behavior, stress regulation, and female sexual arousal. Many previous studies show that topical oxytocin is useful for reducing vaginal atrophy in postmenopausal women.	NO	DRUG: Oxytocin|DRUG: Placebo	Comparison of vaginal cytology test for vaginal maturation index measurement, VMI = 0.2 Ã— % parabasal cells+0.6 Ã— % intermediate cells+1.0 Ã— % superficial cells score below 52 mean significant vulvovaginal atrophy, Change from baseline VMI at 8 weeks	Comparison of vaginal health index; scoring from vaginal examination, Score 5-25, below 15 mean significant vulvovaginal atrophy from physical examination, Change from baseline vaginal health index score at 8 weeks|Comparison of subjective symptoms by The most bothersome symptoms score, score from 0-4, 0 = absent, 4 = severe symptom, Change from baseline subjective symptom score at 2 weeks|Comparison of subjective symptoms by The most bothersome symptoms score, score from 0-4, 0 = absent, 4 = severe symptom, Change from baseline subjective symptom score at 4 weeks|Comparison of subjective symptoms by The most bothersome symptoms score, score from 0-4, 0 = absent, 4 = severe symptom, Change from baseline subjective symptom score at 8 weeks|Comparison of vaginal pH between two group, pH from Nitrazine paper test, Vaginal pH at 8 weeks|Comparison of adverse events between two group, present of adverse events, adverse events within 8 weeks		Rajavithi Hospital		FEMALE	ADULT, OLDER_ADULT	6	OTHER_GOV	INTERVENTIONAL	Allocation: RANDOMIZED|Intervention Model: PARALLEL|Masking: QUADRUPLE (PARTICIPANT, CARE_PROVIDER, INVESTIGATOR, OUTCOMES_ASSESSOR)|Primary Purpose: TREATMENT	65065	2022-11-30	2023-07-31	2023-08-28	2022-11-28		2023-08-31	Rajavithi Hospital, Bangkok, 10400, Thailand
	NCT03011307	Efficacy of Intrathecal Oxytocin to Speed Recovery After Hip Surgery	Postoperative Pain	PHASE2	https://clinicaltrials.gov/study/NCT03011307		TERMINATED	The purpose of this study is to determine the effect of intrathecal oxytocin on speed of reduction in pain for the first 60 days after hip surgery.	YES	DRUG: Oxytocin|DRUG: Placebo	Comparison of Adjusted Trajectory Model for Pain Between Oxytocin and Placebo--Intercept, Daily pain intensity report for each subject was fitted using growth curve model with parameters of intercept (modeled initial pain) and slope of change in natural log of time, adjusted for prognostic predictors for oxytocin and placebo group separately. The daily pain intensity was the WORST pain (not the average pain) in the past 24 hr on a scale where 0 is no pain and 10 is worst imaginable pain. Values represent an intercept of modeled worst daily pain on the first day after hospital discharge across all participants, extracted from the mixed effect model. The intercept is a number representative of all participants in the Arm and is an estimate with confidence limits based on the model., The first day after hospital discharge|Comparison of Adjusted Trajectory Model for Pain Between Oxytocin and Placebo--Slope, Daily pain intensity report for each subject was fitted using growth curve model with parameters of intercept (modeled initial pain) and slope of change in natural log of time, adjusted for prognostic predictors for oxytocin and placebo group separately. The daily pain intensity was the WORST pain in the past 24 hr on a scale where 0 is no pain and 10 is worst imaginable pain. Slope is defined as change in pain . Values represent the slope of modeled worst daily pain (0-10 scale as described above) divided by the natural log of time (days) across all participants, extracted from the mixed effect model. The slope is a number representative of all participants in the Arm and is an estimate with confidence limits based on the model., Postoperative Day 1 through Postoperative Day 60	Comparison of Adjusted Trajectory Model for Daily Steps Between Oxytocin and Placebo--Intercept, Daily steps for each subject were fitted using growth curve model with parameters of intercept (modeled initial steps) and slope of change in natural log of time, adjusted for prognostic predictors for oxytocin and placebo group separately. This is considered as the modeled change in activity listed in the protocol. Values represent an intercept of modeled daily steps on the first day after hospital discharge across all participants, extracted from the mixed effect model. The intercept is a number representative of all participants in the Arm and is an estimate with confidence limits based on the model., The first day after hospital discharge|Comparison of Adjusted Trajectory Model for Daily Steps Between Oxytocin and Placebo--Slope, Daily steps for each subject were fitted using growth curve model with parameters of intercept (modeled initial steps) and slope of change in natural log of time, adjusted for prognostic predictors for oxytocin and placebo group separately. This is considered as the modeled change in activity listed in the protocol. Values represent the slope of daily steps divided by the natural log of time (days) across all participants, extracted from the mixed effect model. The slope is a number representative of all participants in the Arm and is an estimate with confidence limits based on the model., Postoperative Day 1 through Postoperative Day 60|Comparison of Adjusted Trajectory Model for World Health Organization Disability Assessment Score 2.0 Value Between Oxytocin and Placebo--Intercept, Weekly World Health Organization Disability Assessment Score 2.0 (WHODAS 2.0) value for each subject was fitted using growth curve model with parameters of intercept (modeled initial score) and slope of change in natural log of time, adjusted for prognostic predictors for oxytocin and placebo group separately. Scale is 12 to 36 with higher scores meaning greater disability. Values represent an intercept of modeled WHODAS 2.0 score one week after hospital discharge across all participants, extracted from the mixed effect model. The intercept is a number representative of all participants in the Arm and is an estimate with confidence limits based on the model., Modeled WHODAS 2.0 one week after hospital discharge|Comparison of Adjusted Trajectory Model for World Health Organization Disability Assessment Score 2.0 Value Between Oxytocin and Placebo--Slope, Weekly World Health Organization Disability Assessment Score 2.0 (WHODAS 2.0) value for each subject was fitted using growth curve model with parameters of intercept (modeled initial score) and slope of change in natural log of time, adjusted for prognostic predictors for oxytocin and placebo group separately. Scale is 12 to 36 with higher scores meaning greater disability. Values represent the slope of WHODAS 2.0 score divided by the natural log of time (days) across all participants, extracted from the mixed effect model. The slope is a number representative of all participants in the Arm and is an estimate with confidence limits based on the model., Postoperative Day 7 through Postoperative Day 56|Comparison of Adjusted Trajectory Model for Probability of Taking Opioids Daily Between Oxytocin and Placebo--Intercept, Daily probability of taking opioids for each subject was fitted using growth curve model with parameters of intercept (modeled initial pain) and slope of change in natural log of time, adjusted for prognostic predictors for oxytocin and placebo group separately. Values represent an intercept of modeled probability of taking opioid, on a 0-1 probability scale, on the first day after hospital discharge across all participants, extracted from the mixed effect model. The intercept is a number representative of all participants in the Arm and is an estimate with standard deviation based on the model., The first day after hospital discharge|Comparison of Adjusted Trajectory Model for Probability of Taking Opioids Daily Between Oxytocin and Placebo--Slope, Daily probability of taking opioids for each subject was fitted using growth curve model with parameters of intercept (modeled initial pain) and slope of change in natural log of time, adjusted for prognostic predictors for oxytocin and placebo group separately. Values represent the slope of daily probability of taking opioids divided by the natural log of time (days) across all participants, extracted from the mixed effect model. The slope is a number representative of all participants in the Arm and is an estimate with confidence limits based on the model, Postoperative Day 1 through Postoperative Day 60|Iowa Gambling Task, This is a computer based card game which assesses risk taking and impulsivity in which a score of -100 to 100 is calculated. Lower numbers indicate greater impulsiivity, Preoperative, 2 months after surgery|Wisconsin Card Sort Task, This is a physical card sorting game which measures attention to shifts in implicit rules as the game progresses. Perseverative errors are the number of sequential errors when rules of the game shift and reflect dysfunction of attention. This score ranges from 0 to 64 with larger numbers reflecting more dysfunction of attention., Preoperative, 2 months after surgery|Tampa Scale of Kinesiophobia, This 17-question scale assesses the degree of fear of pain from joint movement and is commonly used in orthopedic injury or surgery studies. The scale ranges from 17 to 68 with 17 indicating no fear of movement and 68 indicating severe fear., Preoperative, 2 months after surgery		Wake Forest University Health Sciences		ALL	ADULT, OLDER_ADULT	126	OTHER	INTERVENTIONAL	Allocation: RANDOMIZED|Intervention Model: PARALLEL|Masking: TRIPLE (PARTICIPANT, INVESTIGATOR, OUTCOMES_ASSESSOR)|Primary Purpose: TREATMENT	IRB00036246	2017-01-12	2020-10-23	2021-08-11	2017-01-05	2022-08-01	2022-11-23	Wake Forest Baptist Medical Center, Winston-Salem, North Carolina, 27157, United States	Study Protocol|Statistical Analysis Plan|Informed Consent Form
	NCT02508103	Emotional Processing and Oxytocin Mechanisms in Premenstrual Dysphoric Disorder: A Pilot Study	Premenstrual Dysphoric Disorder	PHASE2|PHASE3	https://clinicaltrials.gov/study/NCT02508103		COMPLETED	This research study will look at brain and symptom differences among women with severe premenstrual mood symptoms. One goal of this study is to look at the effects of taking a nasal spray containing oxytocin (a hormone made in the brain) on brain areas involved in emotion regulation while viewing pictures during a neuroimaging (fMRI) session. The investigators will also look at whether oxytocin improves premenstrual mood symptoms.	YES	DRUG: Oxytocin|DRUG: Placebo	Change in Premenstrual Symptom Severity, The investigators will analyze premenstrual symptom severity ratings during the late luteal phase of two consecutive menstrual cycles to assess the effects of intranasal oxytocin (vs. placebo) on premenstrual symptom severity. Daily premenstrual symptoms were measured using the Daily Record of Severity of Problems (DRSP; Endicott et al., 2006). Across 24 items representing emotional, physical, and behavioral symptoms, participants indicated "the degree to which the problems have been experienced today": 1-Not at all, 2-Minimal, 3-Mild, 4-Moderate, 5-Severe, or 6-Extreme. For each participant, we calculated a total score by summing all 24 items. We then calculated a mean total score for each condition by averaging all participants total scores in a given condition. Higher scores represent greater symptoms. Range of total score is 24 to 144., During the late luteal phase of two consecutive menstrual cycles (an average of 3-5 days of treatment)|Amygdala Response to Cognitive-emotional Processing Task During Functional Magnetic Resonance Imaging (fMRI), During fMRI scanning, the investigators will assess the effects of intranasal oxytocin (vs. placebo) on amygdala response to cognitive-emotional processing task (Hariri et al., 2006) during the late luteal phase of two consecutive menstrual cycles. Amygdala reactivity was assessed by extracting a "contrast of parameter estimate" (COPE) for each region (left and right amygdala). Regions were defined using binarized Harvard-Oxford Subcortical Atlas masks. The parameter estimate was the average estimate of all voxels in each region for the task contrast of viewing Faces vs. Shapes. We used neuroimaging software package FSL to calculate and extract these parameter estimates., 1 hour of scanning during the late luteal phase of two consecutive menstrual cycles			University of North Carolina, Chapel Hill		FEMALE	ADULT	10	OTHER	INTERVENTIONAL	Allocation: RANDOMIZED|Intervention Model: CROSSOVER|Masking: SINGLE (PARTICIPANT)|Primary Purpose: TREATMENT	14-1153	2015-07	2016-06	2016-07	2015-07-24	2017-04-10	2017-06-27	University of North Carolina, Chapel Hill, North Carolina, 27517, United States
	NCT04427709	Generate and Test the Reliability of a PD Model of OXT on Pupillary Hippus as a Measure of CNS Activity	Chronic Pain|Osteoarthritis, Knee	PHASE2	https://clinicaltrials.gov/study/NCT04427709		RECRUITING	The purpose of this research is to evaluate the effects of oxytocin (naturally occurring hormone) given by an intramuscular (IM; into the muscle) injection, has on your parasympathetic nervous system. The parasympathetic nervous system is the part of the involuntary nervous system that is sometimes called the "rest and digest" system; the parasympathetic system conserves energy as it slightly slows the heart rate, increases intestinal and gland activity, and relaxes sphincter muscles in the gastrointestinal tract.	NO	DRUG: Oxytocin|DRUG: Placebo	Fluctuation in Pupil Diameter (Hippus) -Pre drug administration, Magnitude of power at the dominant frequency in the Fourier transform of pupil diameter. One measure of coefficient of variation at each time period. It is calculated by the amount of variability in a window of time. Every 2.5 minutes beginning 20 minutes before the intramuscular injection of placebo or oxytocin, 25 micrograms., Baseline before study drug administration|Fluctuation in Pupil Diameter (Hippus) -Post drug administration, Magnitude of power at the dominant frequency in the Fourier transform of pupil diameter. One measure of coefficient of variation at each time period. It is calculated by the amount of variability in a window of time. Every 2.5 minutes for 180 after intramuscular injection of placebo or oxytocin, 25 micrograms., up to 180 minutes after study drug administration			Wake Forest University Health Sciences		ALL	ADULT, OLDER_ADULT	38	OTHER	INTERVENTIONAL	Allocation: RANDOMIZED|Intervention Model: CROSSOVER|Masking: TRIPLE (PARTICIPANT, INVESTIGATOR, OUTCOMES_ASSESSOR)|Primary Purpose: BASIC_SCIENCE	IRB00066475	2020-11-30	2025-01	2025-01	2020-06-11		2023-05-06	Wake Forest Baptist Health, Winston-Salem, North Carolina, 27157, United States
	NCT03246919	Ideal Time of Oxytocin Infusion During Cesarean Section	Blood Loss, Surgical|Postpartum Hemorrhage|Bleed Pregnancy|Pregnancy Related|Cesarean Section Complications	PHASE4	https://clinicaltrials.gov/study/NCT03246919	I-TOPICS	TERMINATED	This study will evaluate if the timing of oxytocin administration in cesarean deliveries will affect the amount of maternal blood loss. Half of participants will receive oxytocin after delivery of the fetal anterior shoulder and the other half will receive oxytocin after delivery of the placenta. We hypothesize that administering oxytocin after delivery of the shoulder, will result in less overall maternal blood loss.	NO	DRUG: Oxytocin|DRUG: Placebo	Total blood loss, Both the estimated blood loss and quantitative blood loss will be determined, At the completion of the surgery when patient is transferred to recovery from the operating room	Incidence of postpartum hemorrhage, The number of women who lose 1,000 milliliters or more blood from cesarean delivery, At the completion of the surgery when patient is transferred to recovery from the operating room|Need for transfusion, The number of women who require a blood transfusion due to surgical blood loss, In the immediate 24 hours post surgery|Change in pre-operative to post-operative hemoglobin levels, Hemoglobin levels, Baseline and Post operative day number 1		Loyola University		FEMALE	ADULT, OLDER_ADULT	68	OTHER	INTERVENTIONAL	Allocation: RANDOMIZED|Intervention Model: PARALLEL|Masking: TRIPLE (PARTICIPANT, CARE_PROVIDER, INVESTIGATOR)|Primary Purpose: TREATMENT	209632	2017-09-13	2020-02-24	2020-02-24	2017-08-11		2020-06-18	Loyola University Medical Center, Maywood, Illinois, 60153, United States
	NCT04443647	Influence of Oxytocin on Approach-avoidance Tendencies to Social and Non-social Stimuli	Basic Science	NA	https://clinicaltrials.gov/study/NCT04443647		COMPLETED	In this study, a randomized, placebo-controlled between-subject design is adopted to investigate the effect of a single-dose of intranasally administered OT on approach-avoidance related motivational tendencies during the processing of a series of social and non-social, positively and negatively valenced stimuli. To obtain a behavioral measure of approach-avoidance tendencies, participants will be able to control the viewing time of the presented stimuli, by pressing 'up' or 'down' on a keyboard. During stimulus presentation neurophysiological recordings will be performed to obtain a neural measure of approach-avoidance motivational tendencies, based on electroencephalographic recordings (EEG: frontal alpha asymmetry). Also assessments of autonomic arousal, based on skin conductance recordings will be collected.	NO	DRUG: Oxytocin|DRUG: Placebo	Change in EEG frontal alpha asymmetry after nasal spray administration, The influence of oxytocin administration on EEG frontal alpha asymmetry, Average over trials, baseline and approximately 30 minutes after nasal spray administration|Change in behavioral approach-avoidance (number of up or down key presses, prolonging or shortening the viewing time towards presented stimuli), During the presentation of a series of stimuli, participants will be able to prolong or shorten the viewing time towards the presented stimuli, by pressing an 'up' or 'down' key on a keyboard. The number of up versus down key-presses will be taken as a measure of behavioral approach-avoidance. The influence of oxytocin administration on the number of up or down key presses will be assessed., Average over trials, baseline and approximately 30 minutes after nasal spray administration|Change in skin conductance (type of electrodermal recording) after nasal spray administration, The influence of oxytocin adminstration on skin conductance, Average over trials, baseline and approximately 30 minutes after nasal spray administration			KU Leuven		MALE	ADULT	64	OTHER	INTERVENTIONAL	Allocation: RANDOMIZED|Intervention Model: PARALLEL|Masking: TRIPLE (PARTICIPANT, INVESTIGATOR, OUTCOMES_ASSESSOR)|Primary Purpose: BASIC_SCIENCE	SingleOT_EEG-App-avoid_S56327	2018-12-15	2020-01-30	2020-01-30	2020-06-23		2020-06-23	KU Leuven, Leuven, 3000, Belgium
	NCT03272321	Influence of Oxytocin on Neurophysiological Responses to Live Faces	Oxytocin	PHASE1|PHASE2	https://clinicaltrials.gov/study/NCT03272321		COMPLETED	Previous research has indicated that direct eye gaze compared to averted gaze, elicits a higher skin conductance response (SCR), and a more pronounced left frontal cortex activity than right frontal cortex activity (resulting in positive asymmetry scores). On a behavioral level, participants tend to look shorter at live faces with a direct gaze as compared to averted gaze (Akechi et al., 2013). Further, subjective evaluations showed that a direct gaze is rated more arousing and less pleasant than an averted gaze (Akechi et al., 2013; Hietanen, LeppÃ¤nen, Peltola, Linna-aho, \& Ruuhiala, 2008). Importantly, oxytocin administration increases the number of fixations and to looking time towards the eye region during live social interaction. Further, oxytocin has been shown to influence SCR and heart rate variability. Therefore, it is conceivable that oxytocin will not only influence the gaze duration of the participant, but also the physiological and neurological responses elicited by direct eye gaze. In this study, the investigators will investigate whether oxytocin modulates the behavioural (eye gaze and subjective ratings), neurological (EEG) and physiological (skin conductance, heart rate and respiration) responses elicited by direct gaze.	NO	DRUG: Oxytocin|DRUG: Placebo	Change in EEG asymmetry after oxytocin administration, The influence of oxytocin administration on EEG asymmetry, Average over several trials, baseline and 40 min after oxytocin or placebo administration|Change in skin conductance (type of electrodermal activity) response after oxytocin administration, The influence of oxytocin administration on skin conductance response, Average over several trials, baseline and 40 min after oxytocin or placebo administration	Change in duration of fixations to face regions after oxytocin administration, The influence of oxytocin administration on gaze behavior (duration of fixation to upper and lower face regions), Assesment over several trials, baseline and 40 min after oxytocin or placebo administration|Change in number of fixations to face regions after oxytocin administration, The influence of oxytocin administration on gaze behavior (number of fixation to upper and lower face regions), Assesment over several trials, baseline and 40 min after oxytocin or placebo administration		KU Leuven	Research Foundation Flanders	MALE	ADULT	56	OTHER	INTERVENTIONAL	Allocation: RANDOMIZED|Intervention Model: PARALLEL|Masking: TRIPLE (PARTICIPANT, INVESTIGATOR, OUTCOMES_ASSESSOR)|Primary Purpose: BASIC_SCIENCE	SingleOT_EEG-SC_S56327	2017-07-24	2018-05-18	2018-05-18	2017-09-05		2019-08-01	KU Leuven, Leuven, 3000, Belgium
	NCT03255148	Influence of Oxytocin on Resting State Neurophysiological Measures	Oxytocin	PHASE1	https://clinicaltrials.gov/study/NCT03255148		COMPLETED	In this study, the investigators will explore the influence of oxytocin administration on several neurophysiological responses (EEG, skin conductance and heart rate) during rest.	NO	DRUG: Oxytocin|DRUG: Placebo	Change in heart rate variability after oxytocin administration, The influence of oxytocin administration on heart rate variability, Assessment over 5 minutes, before and after oxytocin or placebo administration	Change in skin conductance level after oxytocin administration, The influence of oxytocin administration on skin conductance level, Assessment over 5 minutes, before and after oxytocin or placebo administration		KU Leuven	Research Foundation Flanders	MALE	ADULT	56	OTHER	INTERVENTIONAL	Allocation: RANDOMIZED|Intervention Model: PARALLEL|Masking: TRIPLE (PARTICIPANT, INVESTIGATOR, OUTCOMES_ASSESSOR)|Primary Purpose: BASIC_SCIENCE	SingleOT_REST_S56327	2017-07-24	2018-05-18	2018-05-18	2017-08-21		2019-08-01	KU Leuven, Leuven, 3000, Belgium
	NCT01829516	Intranasal Oxytocin and Social Cognition, Implicit Preferences and Craving in Alcohol Drinkers	AOD Use, Abuse, and Dependence	PHASE4	https://clinicaltrials.gov/study/NCT01829516		COMPLETED	This is a randomized, placebo controlled, double blind crossover study of the effects of intranasal oxytocin on social cognition, implicit preferences and craving in moderate to heavy social alcohol drinkers.	YES	DRUG: Oxytocin|DRUG: Placebo	Change in Craving on the Alcohol Urge Questionnaire (AUQ) After Administration of Oxytocin vs. Placebo During the 3-week Study., Change in craving represented by the mean difference in Alcohol Urge Questionnaire (AUQ) craving scores between alcohol and water cues (e.g., a positive alcohol-water score indicates cue-induced craving) after administration of oxytocin vs. placebo during the 3-week study. Craving for alcohol was assessed prior to the water and alcohol cues and again after each stimulus presentation using the 8-item Alcohol Urge Questionnaire (AUQ) (Bohn et al., 1995), in which subjects indicate how much they agree or disagree with statements regarding their alcohol craving on a 7-point Likert scale. AUQ craving scores are calculated by averaging responses to the 8 items. Each item is scored on a 1 to 7 scale (Strongly Disagree = 1 and Strongly Agree = 7). Items 2 and 7 are reverse scored. A total score is computed by averaging the item scores and ranges from 1 to 7. Higher scores reflect greater craving., Measured just prior to and after each of the water and alcohol cues at visits 2 and 3.	Average Percentage of Correct Responses on a Social Perception Task, Reading the Mind in the Eyes Test (RMET) After Administration of Oxytocin vs. Placebo During the 3-week Study., We will examine the effects of intranasal oxytocin administration on overall RMET performance in moderate to heavy social alcohol drinkers after placebo or oxytocin administration. The RMET has 28 items. Each item is an cropped photo of a person's eyes with four emotion labels around it. The subjects are asked to select which one of the four emotion words best describes the emotion that the eyes are showing. RMET is scored by adding up the total number of correct responses (range 0-28). The mean percent correct is then calculated., Administered at visits 2 and 3		University of California, San Francisco		ALL	ADULT	32	OTHER	INTERVENTIONAL	Allocation: RANDOMIZED|Intervention Model: CROSSOVER|Masking: DOUBLE (PARTICIPANT, INVESTIGATOR)|Primary Purpose: TREATMENT	Oxytocin	2013-05	2014-05	2014-11	2013-04-11	2015-12-09	2016-07-27	Ernest Gallo Clinic and Research Center, Emeryville, California, 94608, United States
	NCT03245762	Intranasal Oxytocin for Infants With Prader-Willi Syndrome	Prader-Willi Syndrome	PHASE1|PHASE2	https://clinicaltrials.gov/study/NCT03245762		COMPLETED	The purpose of this study is to compare the change in suck and swallow competency from baseline to morning of day 6 with intranasal oxytocin spray vs placebo in infants/children with Prader-Willi Syndrome who are in nutritional phase 1a. Videofluoroscopic swallow studies will be performed on treatment day 1 and on the day following treatment morning of day 6.	YES	DRUG: Oxytocin|DRUG: Placebo	Suck and Swallow Competency in Infants/Children With PWS Who Are in Nutritional Phase 1a, Swallow study Overall improvement, baseline to day 5			University of Florida	Prader-Willi Syndrome Association	ALL	CHILD	15	OTHER	INTERVENTIONAL	Allocation: RANDOMIZED|Intervention Model: PARALLEL|Masking: DOUBLE (CARE_PROVIDER, OUTCOMES_ASSESSOR)|Primary Purpose: BASIC_SCIENCE	IRB201700423 -A|OCR16237	2017-08-01	2018-01-04	2018-01-04	2017-08-10	2019-01-02	2020-03-26	University of Florida, Gainesville, Florida, 32610, United States	Study Protocol and Statistical Analysis Plan
	NCT00490802	Intranasal Oxytocin in the Treatment of Autism	Autism	PHASE2	https://clinicaltrials.gov/study/NCT00490802		COMPLETED	The purpose of this study is to learn whether or not the drug called oxytocin is helpful in improving mood and social functioning in adults with autism.	YES	DRUG: Oxytocin|DRUG: Placebo	Clinical Global Impressions Scale - Improvement - Social, The Clinical Global Impressions Scale - Improvement - Social is a well validated measure employing a 7-point scale of clinical global impression of improvement ( 1- very much improved, 2 - much improved, 3 - minimally improved, 4 - no change, 5 - minimally worse, 6 - much worse, 7 - very much worse) that the clinician fills out after considering all the available information on the participant including the parent history, the examination in clinic, reports from the school and other sources. Therefore the score is filtered through the judgment of the clinician evaluator. The Week 6 Improvement Ratings were used to categorize patients as clinically improved (â‰¤2) or not (\>2). Sixteen of the 19 patients (84%) had data at Week 6. For the remaining three subjects, Week 6 ratings were imputed using expectation-maximization methods and the earlier Clinical Global Impression ratings. In all three cases the imputed ratings were \>2 and the patients were classified as not improved., 6 Weeks|Repetitive Behavior Scale - Revised, The Repetitive Behavior Scale - Revised was developed to capture the breadth of repetitive behaviors that are specific to autism and is a parent report measure. In particular, it consists of 43-items that tap six repetitive behavior subtypes: Stereotyped, Self-injurious, Compulsive, Ritualistic, Sameness, and Restricted Interests. Two scores were calculated (higher-order vs. lower-order repetitive behaviors) in an effort to decrease the number of variables analyzed. This is based on previous factor analysis that produced these two factors: higher order (ritualistic, sameness, compulsive and restricted subscales) and lower order (stereotypy and self-injury). 1. The higher order behaviors have 29 items that can be endorsed with a maximum score of 87 and a minimum score of 0 2. The lower order behaviors have 14 items that can be endorsed, with a maximum score of 42 and a minimum score of 0 In both cases, a lower score represents a positive response., 6 Weeks|Diagnostic Analysis of Nonverbal Accuracy, Paralanguage Test, The Diagnostic Analysis of Nonverbal Accuracy is a measure of emotion recognition across multiple modalities. It consists of five subtests: the Adult Facial Expression Test, the Child Facial Expression Test, the Adult Paralanguage Test, the Child Paralanguage Test, and the Adult Posture Test. The Diagnostic Analysis of Nonverbal Accuracy has established reliability and validity for children as young as 3 and adults as old as 100. The subtests of the test vary on four basic core emotions: happiness, sadness, anger, and fear, and the test provides measures of both high intensity and low intensity emotional reactions. We utilized both the Child Paralanguage and Adult Paralanguage Tests, therefore the minimum score that can be obtained is 0 and the maximum is 48. A higher score represents a positive response., 6 Weeks	Yale-Brown Obsessive-Compulsive Scale, The Yale-Brown Obsessive-Compulsive Scale is a clinician-rated questionnaire measuring the time spent, distress, interference, resistance, and control in relation to obsessions and compulsions based on a 5-point scale. This scale has excellent reliability and validity and is used as the gold standard to measure treatment challenges in all Obsessive-Compulsive Disorder clinical trials. The Yale-Brown Obsessive-Compulsive Scale Compulsion Subscale has been shown to be a reliable and valid scale in Autism Spectrum Disorder, and in measuring change in treatment studies of autism. The minimum score that can be obtained is 0 and the maximum score is 20. A lower score represents a positive response., 6 Weeks|Social Responsiveness Scale, The Social Responsiveness Scale has been developed to measure autism related symptoms and focuses more on social function than social cognition. The Social Responsiveness Scale has been modified for adults by and we have obtained permission to use the adult scale, although it is not commercially available yet. The Social Responsiveness Scale measures social behaviors such as social awareness, information processing, and social motivation and yields a quantitative score that has been useful in endophenotype studies of Autism Spectrum Disorder. The minimum score that can be obtained is a 0 and the maximum raw score for subscales is 66, maximum total raw score is 153. A lower score represents a positive response., 6 Weeks		Evdokia Anagnostou	Icahn School of Medicine at Mount Sinai	ALL	ADULT	19	INDIV	INTERVENTIONAL	Allocation: RANDOMIZED|Intervention Model: PARALLEL|Masking: QUADRUPLE (PARTICIPANT, CARE_PROVIDER, INVESTIGATOR, OUTCOMES_ASSESSOR)|Primary Purpose: TREATMENT	06-0230 0001 02 PS	2006-06	2011-09	2012-04	2007-06-25	2013-04-26	2015-10-23	Mount Sinai School of Medicine, New York, New York, 10029-6574, United States
	NCT05608070	IV Oxytocin for Post Operative Pain After Minimally Invasive Hysterectomy	Pain, Postoperative|Analgesia|Postoperative Pain|Pain, Post Operative|Oxytocin	PHASE4	https://clinicaltrials.gov/study/NCT05608070		WITHDRAWN	This double-blinded, placebo-control trial clinical trial aims to investigate the effect of IV oxytocin infusion on peri-operative opioid consumption following a minimally invasive hysterectomy under general anesthesia. The patient population will be women scheduled for an elective, minimally invasive hysterectomy at Beth Israel Deaconess Medical Center. The investigators hypothesize that, compared to a placebo, exposure to intravenous (IV) oxytocin will reduce the amount of opioid consumption for women after a minimally invasive hysterectomy procedure.	NO	DRUG: Oxytocin|DRUG: Placebo	Total opioids consumption, Average Opioid Oral Morphine Milligram Equivalent (MME) during intra-operative and post-operative period, 3 days	Post Operative Pain scores, 11-point (0-10) pain scores on Numerical Rating Scale (NRS) in Post Anesthesia Care Unit (PACU), Post-Operative Day (POD) 0 and POD1., 2 days|Anxiety score, State-Trait Anxiety Inventory (STAI-6), 3 days|Quality of Recovery Score, Postoperative Quality of Recovery Score (QoR-15), 3 days|Catastrophizing Scale, Daily Pain Catastrophizing Scale (DPCS), 3 days|Patient-rated Satisfaction, 11-point (0-10) patient satisfaction scores on Numerical Rating Scale (NRS) in PACU and POD0, 1 day		Beth Israel Deaconess Medical Center		FEMALE	ADULT, OLDER_ADULT	0	OTHER	INTERVENTIONAL	Allocation: RANDOMIZED|Intervention Model: PARALLEL|Masking: QUADRUPLE (PARTICIPANT, CARE_PROVIDER, INVESTIGATOR, OUTCOMES_ASSESSOR)|Primary Purpose: TREATMENT	2022P000895	2023-06-01	2024-06	2025-06	2022-11-08		2023-08-14
	NCT02407340	Laboratory Studies on Oxytocin for Treatment of Alcohol Use Disorder	Alcoholism|Alcohol Related Disorders	PHASE1	https://clinicaltrials.gov/study/NCT02407340		COMPLETED	This study will examine the utility of the neuropeptide oxytocin (OT) as a potential new medication for the treatment of Alcohol use disorder (AUD). Non-treatment seeking men and women with AUD will be enrolled in a double blind placebo controlled phase I clinical trial. Participants will complete an 7-day inpatient protocol. During the first 3 days of the inpatient protocol, participants will complete alcohol abstinence in which withdrawal symptoms are measured,and urine will be collected to determine withdrawal symptom severity and urine levels of the stress hormone cortisol. Participants will then complete 3 laboratory procedures which measure 1) stress response, 2) motivation to drink alcohol and 3) subjective and physiological effects of alcohol. Finally, because participants are individuals with AUD, investigators will administer a brief intervention to address their risky alcohol drinking and problems before discharge.	NO	DRUG: oxytocin|DRUG: placebo	Alcohol drinking, Group mean number of Standard Drink Units earned and self-administered in the laboratory session, 1 day	alcohol effects, Group mean stimulation and sedation subscale scores on the biphasic alcohol effects scale (BAES), a 14-item scale consisting of adjectives that describe the stimulant- and sedative-like effects of alcohol. The items are presented in alphabetical order, and are rated on an 11-point rating scale from 0=Not at All to 10=Extremely after controlled alcohol administration., 1 day|side effects, side effects reported on the Systematic Assessment for Treatment Emergent Events (SAFTEE), 1 week|Salivary cortisol, Peak and Area under the curve salivary cortisol levels after trier social stress test, 1 day		Johns Hopkins University		ALL	ADULT	27	OTHER	INTERVENTIONAL	Allocation: RANDOMIZED|Intervention Model: PARALLEL|Masking: QUADRUPLE (PARTICIPANT, CARE_PROVIDER, INVESTIGATOR, OUTCOMES_ASSESSOR)|Primary Purpose: BASIC_SCIENCE	IRB00033324	2015-03	2017-06-15	2017-06-15	2015-04-02		2017-12-04	Johns Hopkins University, Baltimore, Maryland, 21205, United States	Study Protocol
	NCT01701180	Neural Correlates of Empathogenic and Affiliative Actions of Oxytocin	Healthy	EARLY_PHASE1	https://clinicaltrials.gov/study/NCT01701180	ODIS	COMPLETED	Mounting evidence indicates that the intranasal administration of the neuropeptide oxytocin has prosocial effects. However, the neural substrates of these effects are still unclear. The investigators hypothesized that a single dose administration of oxytocin should increase empathogenic and affiliative responses and that these effects are mediated by an increased insula activity.	NO	DRUG: Oxytocin|DRUG: Placebo	Empathy ratings and their neural correlates, All subjects are scanned while they view emotional and neutral faces and rate their empathy for these stimuli., About one hour after the intranasal administration of oxytocin	Neural correlates of pair-bonding, All subjects are scanned while they view a picture of their mate and and an unknown female., About one hour after the intranasal administration of oxytocin		University Hospital, Bonn		MALE	ADULT	23	OTHER	INTERVENTIONAL	Allocation: RANDOMIZED|Intervention Model: CROSSOVER|Masking: TRIPLE (PARTICIPANT, INVESTIGATOR, OUTCOMES_ASSESSOR)|Primary Purpose: BASIC_SCIENCE	OXT-151/12|OXT-151/12	2012-08	2013-08	2013-08	2012-10-04		2014-12-03	Department of Psychiatry, University of Bonn, Bonn, North Rhine-Westphalia, 53105, Germany
	NCT02682784	Neural Substrates of Emotion: Impact of Cocaine Dependence	Cocaine Use Disorder	PHASE2	https://clinicaltrials.gov/study/NCT02682784		COMPLETED	Over one million individuals in the United States meet criteria for cocaine use disorders. Relapse rates are highest among cocaine-dependent (CD) populations. Social stress is a significant risk factor for relapse. Data from human neuroimaging studies suggest that "top-down" prefrontal cortical inhibition of amygdala activity controls emotional responses to social stimuli. A growing literature suggests that hypoactivity in the medial prefrontal cortex coupled with increases in amygdala activity underscore the vulnerability of CD individuals to relapse. Neuroimaging studies of corticolimbic network activity (functional connectivity) have been conducted in CD subjects at rest. Compared with healthy controls, CD subjects exhibited lower corticolimbic connectivity and the degree of corticolimbic uncoupling was associated with time to relapse. Studies measuring corticolimbic connectivity during exposure to a social stress task in CD subjects could provide critical insight into the neurobiologic mechanisms that underscore the sensitivity of CD individuals to social stress. Moreover interventions that improve corticolimbic connectivity in CD subjects may be effective therapeutic strategies for preventing relapse in CD populations. Oxytocin (OT) is an anxiolytic neuropeptide that attenuates amygdala responses to aversive social cues. In order to better understand the neurobiologic mechanisms that control emotion-related behavior in CD populations, we propose a double-blind placebo (PBO) controlled study using blood oxygen level dependent (BOLD) functional magnetic resonance imaging (fMRI) to measure (1) corticolimbic functional connectivity during the Montreal Imaging Stress Task (MIST) and (2) amygdala activity in response to an implicit facial affect recognition paradigm in groups of CD individuals (CD n=80) and healthy non-dependent controls (HC, n=80). Prior to the scanning session, participants will receive either intranasal OT (24 IU) or PBO spray (n=40 per treatment group). The order of the tasks will be counterbalanced.	YES	DRUG: Oxytocin|DRUG: Placebo	Functional Connectivity Between Corticolimbic Brain Regions During Acute Social Stress, Psychophysiological interaction (PPI) analysis measures how strongly one region of the brain is connected to another brain region during a particular experimental condition, such as doing arithmetic while being given feedback about performance. The strength of this functional connection between two regions can be expressed as a parameter estimate - the higher the value of the parameter estimate, the more strongly connected the two regions are so that as activation in one region increases, activation in the connected region also increases. However, two regions can also be strongly negatively connected such that if activation in one region goes up during a task condition, activation in the other region goes down, During Montreal Imaging Stress Task in fMRI scanner|Amygdala Activity in Response to Fearful Faces, Use an implicit facial affect recognition paradigm to determine the impact of cocaine dependence and oxytocin on amygdala activity in response to fearful faces. The BOLD signal measured during neutral faces will be subtracted from the BOLD signal measured during fearful faces., During Facial Recognition Task in fMRI scanner			Medical University of South Carolina		ALL	ADULT, OLDER_ADULT	138	OTHER	INTERVENTIONAL	Allocation: RANDOMIZED|Intervention Model: PARALLEL|Masking: TRIPLE (PARTICIPANT, INVESTIGATOR, OUTCOMES_ASSESSOR)|Primary Purpose: TREATMENT	PRO39699	2015-07	2020-07-27	2020-07-27	2016-02-15	2021-07-16	2021-10-21	Medical University of South Carolina, Charleston, South Carolina, 29403, United States	Study Protocol and Statistical Analysis Plan
	NCT04177719	Neurobiological Effects of Oxytocin in Schizophrenia	Schizophrenia	NA	https://clinicaltrials.gov/study/NCT04177719		UNKNOWN	22 male patients with schizophrenia and 22 male healthy volunteers will be included in the study. Subjects who meet the inclusion and exclusion criteria for the study will be recruited. After completion of clinical assessments and neuropsychological assessments, all subjects will undergo two multi-modal imaging sessions. In one scan they will receive intranasal oxytocin and in another scan will receive intranasal saline as control. The order of administration of the medication will be counterbalanced and subjects will be blind to the medication administered. Using the simultaneous PET-MRI scanner, PET and fMRI data will be collected simultaneously. Blood will be collected for analysis of oxytocin receptor gene polymorphism and its potential effect on brain activity.	NO	DRUG: Oxytocin|DRUG: Placebo	PET, changes in \[18F\] flumazenil specific binding, 90 minues|fMRI changes, changes in brain functional connectivity, 90 minutes|MRS, Changes in brain chemistry measured using MRS, 90 minutes			National Institute of Mental Health and Neuro Sciences, India		MALE	ADULT	44	OTHER	INTERVENTIONAL	Allocation: NON_RANDOMIZED|Intervention Model: SEQUENTIAL|Masking: DOUBLE (PARTICIPANT, INVESTIGATOR)|Primary Purpose: OTHER	908	2019-11-08	2022-04	2022-04	2019-11-26		2021-08-31	National Institute of Mental Health and Neurosciecnes, Bangalore, Karnataka, 560029, India
	NCT00506909	Oxytocin Add on Study for Stable Schizophrenic Patients	Schizophrenia	NA	https://clinicaltrials.gov/study/NCT00506909	Oxytocin	TERMINATED	The objective of the study is to compare the efficacy of intranasal oxytocin versus intranasal placebo to improve symptoms in schizophrenia patients who have residual symptoms despite being on adequate treatment with antipsychotic medication.	YES	DRUG: Oxytocin|DRUG: Placebo	Total Score in the Positive and Negative Syndrome Scale (PANSS), performed at each visit (weekly)	Clinical Global Impression-Severity of Illness, performed at each visit (weekly)|Calgary Depression Scale for Schizophrenia, performed at each visit (weekly)|Clinical Global Impression-Global Improvement, Performed at Visits 2-8 (weekly)|Global Assessment of Functioning, performed at each visit (weekly)|Hamilton Anxiety Scale, performed at each visit (weekly)|Peabody Picture Vocabulary Test, Visit 1 only|Letter Number Sequencing Memory Test, Visits 1, 4, and 8 (every 4 weeks)|Reading Trust in the Eyes Test (RTET), Visits 1, 4, 5 and 8 (every 4 weeks)|California Verbal Learning Test-Second Edition, Visits 1, 4, and 8 (every 4 weeks)|Profile of Mood States, Visits 1 and 5 (first visit and 5 weeks later)|Paranoid Thought Scale, Visits 1-8 (weekly)|Arizona Sexual Experience Scale (ASEX), Visits 1-8 (weekly)		David Feifel	Stanley Medical Research Institute	ALL	ADULT, OLDER_ADULT	21	OTHER	INTERVENTIONAL	Allocation: RANDOMIZED|Intervention Model: CROSSOVER|Masking: TRIPLE (PARTICIPANT, CARE_PROVIDER, INVESTIGATOR)|Primary Purpose: TREATMENT	Oxytocin Schizophrenia	2008-03	2014-03	2014-03	2007-07-25	2019-08-30	2019-09-25	University of California San Diego, San Diego, California, 92103, United States
	NCT01211756	Oxytocin Add-on for Stable Depressed Patients	Major Depressive Disorder|Dysthymia Disorder	NA	https://clinicaltrials.gov/study/NCT01211756		TERMINATED	The objective of the study is to compare the efficacy of intranasal oxytocin versus intranasal placebo to improve depression symptoms in patients with Major Depressive Disorder (MDD) or Dysthymia Disorder.	YES	DRUG: Oxytocin|DRUG: Placebo	Total Score on Montgomery-Asberg Depression Rating Score (MADRS), The MADRS is a clinician-rated assessment used to measure the severity of depressive episodes in patients with mood disorders. The measure contains 10 items and each item is scored in a range of 0 to 6 points, with higher score indicating increased depressive symptoms., Performed at each visit (weekly)	Global Assessment of Functioning (GAF), The GAF considers psychological, social, and occupational functioning on a hypothetical continuum of mental health illness. Scores on the GAF range from 1 (extremely severe) to 100 (superior functioning)., Performed at each visit (weekly)|Clinical Global Impression-Severity of Illness (CGI-S), The CGI-S is used to evaluate changes in overall severity of illness. Scores on the CGI-S range from 1 (not at all) to 7(among the most extremely ill)., Performed at each visit (weekly)|Clinical Global Impression-Global Improvement (CGI-I), The CGI-I is a global assessment to evaluate the subjects' improvement or worsening from baseline. Scores on the CGI-I scale range from 1 (very much improved) to 7 (very much worse)., Performed at each visit (weekly)|Young Mania Rating Scale (YMRS), The YMRS is an 11-item assessment used to assess the severity of mania in patients with a diagnosis of bipolar disorder. Ratings are based on patient self-reporting, combined with clinician observed., Performed at each visit (weekly)|Hamilton-Anxiety Scale (HAM-A), The HAM-A is a clinician administered scale for the evaluation of anxiety symptoms. The HAM-A consists of 14 items of which each item is scored 0 (not present) to 4 (very severe)., Performed at each visit (weekly)|Reading Trust in the Mind's Eye Test, The subject will view approximately 16 faces and asked to rate trustfulness of the person in the picture., Performed at the beginning and end of each treatment arm.|Profile of Mood States (POMS), The POMS is a self-rated scale to assess current mood states. The POMS consists of 65 words that the subject will rate from 1 (not at all) to 5 (extremely) based on how he/she feels at the time., Performed at the beginning and end of each treatment arm|Arizona Sexual Experience Scale (ASEX), The ASEX is a self-rated scale to assess sexual functioning. The ASEX consists of 5 items that the subject will rate from 1 (Extremely strong, easily, or satisfying) to 6 (Absent or never) based on how he/she feels at the time., Performed at each visit (weekly)|Peabody Picture Vocabulary Test, The subject is read a series of words and is shown line drawings and is asked to match the word to the drawing., Performed at the beginning of the study|California Verbal Learning Test, The subject is read a list of words and asked to repeat them back first after the list is read and again 20 minutes later., Performed at the beginning and end of each treatment arm|Letter Number Sequencing Memory Test, The examinee is read a combination of numbers and letters and is asked to recall the numbers first in ascending order and then the letters in alphabetical order. Each item consists of three trials, and each trial is a different combination of numbers and letters., Performed at the beginning and end of each treatment arm|Continuous Performance Test (CPT), Patients are told that they will see a series of letters presented on a screen. They are told to click a computer mouse only when they see the "target" stimulus, for instance the letter "X", and must refrain from clicking if they see any other letter presented., Performed at the beginning and end of each treatment arm		David Feifel		ALL	ADULT, OLDER_ADULT	1	OTHER	INTERVENTIONAL	Allocation: RANDOMIZED|Intervention Model: CROSSOVER|Masking: TRIPLE (PARTICIPANT, CARE_PROVIDER, INVESTIGATOR)|Primary Purpose: TREATMENT	Oxytocin Depression	2010-10	2015-02	2015-12	2010-09-29	2019-08-30	2019-09-25	UCSD Medical Center, San Diego, California, 92103, United States
	NCT00989937	Oxytocin Add-on Study for Stable Anxiety Patients	Anxiety Disorders	NA	https://clinicaltrials.gov/study/NCT00989937		TERMINATED	The objective of the study is to compare the efficacy of intranasal oxytocin versus intranasal placebo to improve anxiety symptoms in patients with a variety of anxiety disorders.	YES	DRUG: Oxytocin|DRUG: Placebo	Total Score on the Hamilton Anxiety Scale (HAM-A), Performed at each visit (weekly)	Clinical Global Impression - Severity of Illness (CGI-S, Performed at each visit (weekly)|Clinical Global Impression - Global Improvement (CGI-I, Performed at each visit (weekly)|Social Phobia Inventory (SPIN), Performed at each visit (weekly)|The State-Trait Anxiety Inventory (STAI), Performed at each visit (weekly)|The Profile of Mood States (POMS), Performed at each visit (weekly)|Sheehan Disability Scale (SDS), Performed at each visit (weekly)|Arizona Sexual Experience Scale (ASEX), Performed at each visit (weekly)|Hamilton-Depression Scale (HAM-D), Performed at each visit (weekly)|Reading Trust in the Mind in the Eyes Test (RTET), Visits 1, 4, 5, 8|Childhood Trauma Questionnaire [CTQ], Visit 1 (only once)|Global Assessment of Functioning (GAF), Performed at each visit (weekly)		University of California, San Diego		ALL	ADULT, OLDER_ADULT	17	OTHER	INTERVENTIONAL	Allocation: RANDOMIZED|Intervention Model: CROSSOVER|Masking: TRIPLE (PARTICIPANT, CARE_PROVIDER, INVESTIGATOR)|Primary Purpose: TREATMENT	Oxytocin Anxiety	2009-02	2011-04	2011-04	2009-10-06	2019-08-30	2019-09-25	UCSD Medical Center, San Diego, California, 92103, United States
	NCT02671266	Oxytocin Administration in BDD and OCD	Body Dysmorphic Disorder|Obsessive-compulsive Disorder	PHASE2	https://clinicaltrials.gov/study/NCT02671266		COMPLETED	The purpose of the current study is to investigate the effect of an acute administration of intranasal oxytocin, relative to placebo, on social cognitive impairments among individuals with body dysmorphic disorder and obsessive-compulsive disorder, compared to healthy controls.	YES	DRUG: Oxytocin|DRUG: Placebo	Emotion Recognition Questionnaire, This questionnaire includes 48 items for 2 conditions- a self-referent and other-referent condition. Scores are reported for each condition (self-referent or other-referent) reflecting the number of correct responses. Scores range from 0 (least accurate) to 24 (most accurate) for each condition of the questionnaire., 45 minutes post nasal spray administration	Interpretation Questionnaire, This questionnaire includes 33 ambiguous scenarios, representing 3 conditions: BDD threat scenarios, social anxiety threat scenarios, and general threat scenarios. Each item involves 3 possible thoughts that may come to mind in the scenarios which reflect positive, negative, and neutral interpretations. Participants will be asked to rate the likelihood of having each of the thoughts on a scale of 0 (very unlikely) to 4 (very likely). Total scores are reported for negative threat interpretations for each of the 3 conditions (BDD threat, social anxiety threat, general threat), with scores ranging from 0 (very unlikely) to 44 (very likely)., At least 45 minutes post nasal spray administration|Engagement Towards and Disengagement From Threat Cues in a Spatial Cueing Task, The outcome measures are response latencies (in milliseconds) on engagement and disengagement trials for disgust, happy, and neutral cue types. Longer response latencies reflect more sustained attention., At least 45 minutes post nasal spray administration|Amount of Initial Monetary Transfer During Trust Game, Participants will have the decision of sending between 0 to 10 game dollars to another participant, without any expectation of monetary return. This initial investment amount will serve as a measure of trust, with a transfer of 0 game dollars indicating no trust and a transfer of 10 game dollars indicating maximum trust., At least 45 minutes post nasal spray administration		Massachusetts General Hospital		ALL	ADULT, OLDER_ADULT	41	OTHER	INTERVENTIONAL	Allocation: RANDOMIZED|Intervention Model: CROSSOVER|Masking: DOUBLE (PARTICIPANT, INVESTIGATOR)|Primary Purpose: OTHER	2014P001777	2014-12	2017-10	2017-10	2016-02-02	2018-07-16	2018-11-23	Massachusetts General Hospital/Harvard Medical School, Boston, Massachusetts, 02114, United States	Study Protocol and Statistical Analysis Plan
	NCT02546570	Oxytocin and Affect Processing in Posttraumatic Stress Disorder	Posttraumatic Stress Disorder (PTSD)	PHASE2	https://clinicaltrials.gov/study/NCT02546570		COMPLETED	The investigators will use multiple methods (including Oxytocin intranasal inhalation, neuroimaging, behavioral measures, peripheral hormone measurements) to examine how individuals' behavior, cognition, and brain function is impacted by the neuro-hormone Oxytocin. Specifically, the investigators plan to evaluate the influence of Oxytocin administration on affective processing in non-trauma exposed and trauma-exposed adults (both with and without posttraumatic stress disorder, PTSD).	YES	DRUG: Oxytocin|DRUG: Placebo	fMRI Analysis: Change in Anterior Insula Region, Change in blood-oxygen-level dependent (BOLD) contrast signal in regions of interest relevant to fear/threat (e.g., decrease in amygdala activation) and reward processing (increase in ventral striatum activation) in oxytocin versus placebo sessions. Forearm brush stroking targets C-tactile (CT) nerves, which respond to gentle touch and engage the insula and cortical brain regions that mediate social-emotional processing. Palm brush stroking is the control condition, in that CT afferents do not innervate the palm. We contrasted BOLD responses to gentle continuous brushing of the arm vs. palm (4 blocks of 8 trials each), expecting greater oxytocin-related increases in brain reactivity within the insula and other regions in the forearm condition versus the palm condition. The values are % signal change from baseline., 1 week; fMRI data collected at second and third visits, one week apart|fMRI Analysis: Change in Accumbens Region, Change in blood-oxygen-level dependent (BOLD) contrast signal in regions of interest relevant to fear/threat (e.g., decrease in amygdala activation) and reward processing (increase in ventral striatum activation) in oxytocin versus placebo sessions. Forearm brush stroking targets C-tactile (CT) nerves, which respond to gentle touch and engage the insula and cortical brain regions that mediate social-emotional processing. Palm brush stroking is the control condition, in that CT afferents do not innervate the palm. We contrasted BOLD responses to gentle continuous brushing of the arm vs. palm (4 blocks of 8 trials each), expecting greater oxytocin-related increases in brain reactivity within the insula and other regions in the forearm condition versus the palm condition. The values are % signal change from baseline., 1 week; fMRI data collected at second and third visits, one week apart|fMRI Analysis: Change in Amygdala Region, Change in blood-oxygen-level dependent (BOLD) contrast signal in regions of interest relevant to fear/threat (e.g., decrease in amygdala activation) and reward processing (increase in ventral striatum activation) in oxytocin versus placebo sessions. Forearm brush stroking targets C-tactile (CT) nerves, which respond to gentle touch and engage the insula and cortical brain regions that mediate social-emotional processing. Palm brush stroking is the control condition, in that CT afferents do not innervate the palm. We contrasted BOLD responses to gentle continuous brushing of the arm vs. palm (4 blocks of 8 trials each), expecting greater oxytocin-related increases in brain reactivity within the insula and other regions in the forearm condition versus the palm condition. The values are % signal change from baseline., 1 week; fMRI data collected at second and third visits, one week apart|fMRI Analysis: Change in dACC Region, Change in blood-oxygen-level dependent (BOLD) contrast signal in regions of interest relevant to fear/threat (e.g., decrease in amygdala activation) and reward processing (increase in ventral striatum activation) in oxytocin versus placebo sessions. Forearm brush stroking targets C-tactile (CT) nerves, which respond to gentle touch and engage the insula and cortical brain regions that mediate social-emotional processing. Palm brush stroking is the control condition, in that CT afferents do not innervate the palm. We contrasted BOLD responses to gentle continuous brushing of the arm vs. palm (4 blocks of 8 trials each), expecting greater oxytocin-related increases in brain reactivity within the insula and other regions in the forearm condition versus the palm condition. The values are % signal change from baseline., 1 week; fMRI data collected at second and third visits, one week apart|fMRI Analysis: Change in mOFC Region, Change in blood-oxygen-level dependent (BOLD) contrast signal in regions of interest relevant to fear/threat (e.g., decrease in amygdala activation) and reward processing (increase in ventral striatum activation) in oxytocin versus placebo sessions. Forearm brush stroking targets C-tactile (CT) nerves, which respond to gentle touch and engage the insula and cortical brain regions that mediate social-emotional processing. Palm brush stroking is the control condition, in that CT afferents do not innervate the palm. We contrasted BOLD responses to gentle continuous brushing of the arm vs. palm (4 blocks of 8 trials each), expecting greater oxytocin-related increases in brain reactivity within the insula and other regions in the forearm condition versus the palm condition. The values are % signal change from baseline., 1 week; fMRI data collected at second and third visits, one week apart|fMRI Analysis: Change in rACC Region, Change in blood-oxygen-level dependent (BOLD) contrast signal in regions of interest relevant to fear/threat (e.g., decrease in amygdala activation) and reward processing (increase in ventral striatum activation) in oxytocin versus placebo sessions. Forearm brush stroking targets C-tactile (CT) nerves, which respond to gentle touch and engage the insula and cortical brain regions that mediate social-emotional processing. Palm brush stroking is the control condition, in that CT afferents do not innervate the palm. We contrasted BOLD responses to gentle continuous brushing of the arm vs. palm (4 blocks of 8 trials each), expecting greater oxytocin-related increases in brain reactivity within the insula and other regions in the forearm condition versus the palm condition. The values are % signal change from baseline., 1 week; fMRI data collected at second and third visits, one week apart|fMRI Analysis: Change in vmPFC Region, Change in blood-oxygen-level dependent (BOLD) contrast signal in regions of interest relevant to fear/threat (e.g., decrease in amygdala activation) and reward processing (increase in ventral striatum activation) in oxytocin versus placebo sessions. Forearm brush stroking targets C-tactile (CT) nerves, which respond to gentle touch and engage the insula and cortical brain regions that mediate social-emotional processing. Palm brush stroking is the control condition, in that CT afferents do not innervate the palm. We contrasted BOLD responses to gentle continuous brushing of the arm vs. palm (4 blocks of 8 trials each), expecting greater oxytocin-related increases in brain reactivity within the insula and other regions in the forearm condition versus the palm condition. The values are % signal change from baseline., 1 week; fMRI data collected at second and third visits, one week apart	Salivary Oxytocin, Expect within-session (30 min) increase in peripheral salivary oxytocin level during OT sessions (within-session), and higher OT levels in oxytocin administration vs. placebo sessions. Peripheral OT levels measured with Salivettes (sterile cotton participants will be asked to chew on for 1 minutes)., Within session (30 min) and between sessions (1 week); saliva samples collected twice (before and after OT administration) at both second and third visits, one week apart		Yale University	National Center for PTSD	ALL	ADULT	11	OTHER	INTERVENTIONAL	Allocation: RANDOMIZED|Intervention Model: PARALLEL|Masking: DOUBLE (PARTICIPANT, INVESTIGATOR)|Primary Purpose: TREATMENT	1502015347	2015-08	2016-08	2016-08	2015-09-11	2019-01-28	2020-04-08	Yale University, New Haven, Connecticut, 06520, United States
	NCT00884897	Oxytocin and Social Cognition in Schizophrenia	Social Cognition|Social Anxiety|Emotional Intelligence	PHASE2	https://clinicaltrials.gov/study/NCT00884897		COMPLETED	Objective: Social Cognition and Emotional Intelligence have been shown to be deficient in patients with schizophrenia and these are not remediated by antipsychotic medications or psychosocial interventions. Social cognition is associated with functional outcome, an important step in striving for recovery in this population. The hormone and neurotransmitter, oxytocin, which has been associated with social bonding and trust has been shown to improve measures of some aspects of social cognition in humans. The study will assess the effect of acute administration of intranasal oxytocin on measures of social cognition and functioning as well as on emotional intelligence and symptoms. Study population: The study population will include patients with a DSM-IV diagnosis of schizophrenia or schizoaffective disorder who have been on a stable medication regimen for 6 weeks. We will enroll a total of 30 subjects (N=15 placebo and N=15 oxytocin groups). Experimental design and methods: After a one week lead in phase, participants will undergo 3 weeks of oxytocin (20 IU BID) or placebo administration (double blind) in addition to their existing medication regimen. Outcome measures will be administered during the lead in phase, and at the end of the study drug administration phase (under the acute effect of OT). The primary outcome measure will be the Mayer-Salovey-Caruso Emotional Intelligence Test (MSCEIT) and the Maryland Assessment of Social Competence (MASC). Secondary measures include rating from the domains of social cognition (emotion perception, attributional style, theory of mind and social perception), symptom rating and measures of social anxiety and quality of life. Side effects and symptoms will be measured weekly.	YES	DRUG: Oxytocin|DRUG: Placebo	To Determine Whether Exogenous OT Enhances Emotional Intelligence and Improves Performance on Measures of Social Cognition for Schizophrenia or Schizoaffective Patients, Mayer-Salovay Caruso Emotional Intelligence Test (Mayer et al., 2002; MSCEIT) This is a self report instrument that consists of 141 items and 8 ability subscales, which assess four components (branches) of emotion processing: identifying emotions, using emotions, understanding emotions, and managing emotions. For this study we will focus on the managing emotions and understanding emotions components. There are 29 total items assessed with a total score ranging from 5-145. The higher the score the better the outcome., participants are assessed at baseline and end point	To Determine Whether OT Improves Measures of Social Anxiety., To determine whether OT improves measures of social anxiety as measured by the Social Interaction Anxiety Scale. This assessment has 20 items scored 0-4 for a total minimum score of 0 and maximum score of 80. The lower the score the better the outcome., Outcomes are compared between Baseline and endpoint		University of Maryland, Baltimore	National Institute on Drug Abuse (NIDA)	ALL	ADULT	28	OTHER	INTERVENTIONAL	Allocation: RANDOMIZED|Intervention Model: PARALLEL|Masking: QUADRUPLE (PARTICIPANT, CARE_PROVIDER, INVESTIGATOR, OUTCOMES_ASSESSOR)|Primary Purpose: TREATMENT	HP-00041024|P50MH082999	2010-01	2012-01	2012-01	2009-04-21	2015-02-26	2019-10-02	Maryland Psychiatric Research Center (MPRC) Outpatient Research Program (ORP); the MPRC Treatment Research Program (TRP), Catonsville, Maryland, 21228, United States
	NCT03610633	Oxytocin and Stress Response in Alcohol Use Disorder	Alcohol Use Disorder	PHASE2	https://clinicaltrials.gov/study/NCT03610633		COMPLETED	Individuals with alcohol use disorder (AUD) will complete one functional Magnetic Resonance Imaging (fMRI) scanning visit. Prior to the scan, individuals will receive a nasal spray of either 24 international units (IU) of oxytocin (OT), or placebo (PBO). During the scan, they will perform the Montreal Imaging Stress Task (MIST), a social stress task. Subjective craving and anxiety data will be collected.	YES	DRUG: Oxytocin|DRUG: Placebo	Corticolimbic Functional Connectivity Based on fMRI Blood Oxygenation Level Dependent (BOLD) Response During the Stress Versus Neutral Conditions of the Montreal Imaging Stress Test Task Averaged Over the Second and Third Functional Runs, Corticolimbic functional connectivity will be determined using psychophysiological interaction (PPI) modeling. The left and right amygdala will serve as seed regions. Connectivity of each seed region with the homologous orbitofrontal cortex region will be represented as a parameter estimate, yielding one parameter estimate for right amygdala-right orbitofrontal connectivity and one parameter estimate for left amygdala-left orbitofrontal connectivity per subject., 60 minutes following medication (oxytocin or placebo)			Medical University of South Carolina		ALL	ADULT	11	OTHER	INTERVENTIONAL	Allocation: RANDOMIZED|Intervention Model: PARALLEL|Masking: TRIPLE (PARTICIPANT, INVESTIGATOR, OUTCOMES_ASSESSOR)|Primary Purpose: TREATMENT	PRO 50913	2016-03	2018-09	2018-09	2018-08-01	2019-09-30	2019-10-23	Addiction Sciences Division-Medical University of South Carolina, Charleston, South Carolina, 29403, United States	Study Protocol and Statistical Analysis Plan
	NCT03265899	Oxytocin and the Processing of Social Stress-Associated Chemosignals	Healthy Volunteers	PHASE1	https://clinicaltrials.gov/study/NCT03265899		COMPLETED	The purpose of this study is to determine whether oxytocin modulates the processing of stress-associated chemosignals and which substrates are involved.	NO	DRUG: Oxytocin|DRUG: Placebo	Forced-choice ratings of morphed emotional faces with varying intensities (neutral to fearful)., After each trial, subjects were asked to use a button response grip to indicate whether they perceived the depicted face as neutral or fearful., 30 min after nasal spray administration|Response time for facial stimuli ratings., 30 min after nasal spray administration|Blood-oxygen-level dependent signal in response to chemosensory cues., The modulatory effect of oxytocin on neural correlates Using functional magnetic resonance imaging, signal changes in the amygdala, hippocampus and the anterior cingulate cortex in response to olfactory cues of stress and sport (axillary sweat obtained from an unrelated sample of 30 healthy men undergoing the Trier Social Stress Test and ergometer training as control)., 30 minutes after nasal spray administration	Questionnaire measurement of mood (PANAS)., 15 minutes before the nasal spray administration and (on average) 10 minutes after the fMRI experiment|Saliva oxytocin concentrations, immediately before the nasal spray administration and (on average) 10 minutes after the fMRI experiment|Questionnaire measurement of anxiety (STAI)., 15 minutes after nasal spray administration and (on average) 10 minutes after the fMRI experiment		University Hospital, Bonn		ALL	ADULT	60	OTHER	INTERVENTIONAL	Allocation: RANDOMIZED|Intervention Model: CROSSOVER|Masking: DOUBLE (PARTICIPANT, INVESTIGATOR)|Primary Purpose: BASIC_SCIENCE	OXT_OLF_2017	2015-07-01	2016-11-30	2016-11-30	2017-08-29		2017-08-29
	NCT01699997	Oxytocin as Adjunctive Therapy for Schizophrenia	Schizophrenia	PHASE2	https://clinicaltrials.gov/study/NCT01699997		COMPLETED	Background: A large body of research has shown that Oxytocin (OXT) is an important prosocial peptide and there is also initial evidence that the central OXT system is altered in several mental disorders that are characterized by severe social disturbances and deficits, such as anxiety disorders with prominent social dysfunction (e.g., schizophrenia), mood disorders and borderline personality disorder. OXT may reduce psychotic symptoms and may diminish certain social cognition deficits that are not improved by current antipsychotic medications. Aims: The project has two main aims, listed below: 1. To assess the efficacy of intranasal OXT in reducing negative symptoms in patients with schizophrenia in association with second-generation antipsychotics (SGA); 2. To use an Emotional Priming Paradigm task to assess pre- and post-treatment change in the patients general cognitive and emotional status. Study Design: Randomized, double-blind, placebo-controlled, cross over design. Materials and methods: Patients involved in the study will be recruited in six centres in the north of Italy. Each subject (aged 18-45, with a duration of the disorder no longer than 10 years) will be enrolled after a screening phase. 80 patients will be randomly assigned to either 40 IU OXT once daily or vehicle placebo, in addition to their pre-study antipsychotic medication regimen: all reasonable attempts maintain the same SGA dosages throughout the study will be made. The study ratio is 1:1. The total study duration for each individual subject will be approximately 8 months, which includes an up to 7-day screening period, a baseline randomization visit, and a four month long cross-over treatment period. Subjects will be trained by researchers about the self-administration of intranasal OXT. A trustworthy caregiver will be trained as well. Each patient will receive every morning a SMS text message on his mobile phone as a reminder for OXT administration. Before starting the treatment, all patients will be assessed with standardized assessment instruments and will undergo an in depth neuropsychological assessment; additional evaluations, including safety evaluations, will be performed at 4 and 8 month follow-ups. The primary outcome measure will be the negative score in the Positive and Negative Syndrome Scale (PANSS) performed at 2,4,6 and 8 months since the start of the treatment.	NO	DRUG: Oxytocin|DRUG: Placebo	Change in PANSS negative score, as measured at T0 and at 2,4,6 and 8 months., Using the PANSS negative score as primary end-point, the investigators expect to observe a reduction in PANSS negative subscale scores in the treated group ranging from 0.9 to 2, with an effect size Cohens d=0.45, in agreement with the results of a previous study, in which authors who observed a reduction of 1.7 with an effect size Cohens d= 0.5. The investigators also expect that OXT will have a positive influence on the patients quality of life and reduction of PANSS positive subscale score. Correlations between OXT plasma levels, symptoms, and response to treatment will be evaluated to identify respondent and non-respondent patient groups, 8 months	PANSS total score change., The secondary end-point will be the PANSS total score, 8 months	Brief Assessment of Cognitive deficits in Schizophrenics (BACS) score change, 8 months|Reading the Mind in the Eyes Test (RMET) score change., 8 months	IRCCS Centro San Giovanni di Dio Fatebenefratelli		ALL	ADULT	32	OTHER	INTERVENTIONAL	Allocation: RANDOMIZED|Intervention Model: CROSSOVER|Masking: QUADRUPLE (PARTICIPANT, CARE_PROVIDER, INVESTIGATOR, OUTCOMES_ASSESSOR)|Primary Purpose: TREATMENT	RF-2010-2311148	2014-01	2015-04	2015-11	2012-10-04		2016-02-24	Statistical Unit, Institute of Biomathematics, University of Urbino, Urbino, Pesaro Urbino, Italy|IRCCS Fatebenefratelli, Brescia, 25125, Italy|Department of Mental Health, Desenzano, 25024, Italy|Institute of Neuroscience, National Research Council, Milan, 20129, Italy|Department of Mental Health, Padua, 35124, Italy|Psychiatric Clinic, University of Pisa, Pisa, 56100, Italy|Psychiatric Clinic, University of Udine, Udine, 33100, Italy
	NCT01065610	Oxytocin Buffers Stress Response in Individuals With Impaired Coping Abilities	Coping Skills|Oxytocin|Stress	NA	https://clinicaltrials.gov/study/NCT01065610		COMPLETED	This study investigated, if people with impaired coping abilities benefit from intranasal oxytocin application.	NO	DRUG: Oxytocin|DRUG: Placebo	Salivary Cortisol			University of Osnabrueck		MALE	ADULT		OTHER	INTERVENTIONAL	Allocation: |Intervention Model: |Masking: |Primary Purpose:	Neurolab_RD_001	2008-01	2008-10	2008-10	2010-02-09		2010-02-09
	NCT02276677	Oxytocin Effects on Food Motivation Pathways	Overweight and Obesity	EARLY_PHASE1	https://clinicaltrials.gov/study/NCT02276677		COMPLETED	Oxytocin is a peptide hormone produced in the brain that regulates food intake. However, the mechanisms for this effect in humans is not yet clear. In this study, the investigators will therefore examine the effect of a single dose of intranasal oxytocin (compared to placebo) on levels of appetite-regulating hormones and functional magnetic resonance imaging activation of areas of the brain involved in food motivation.	NO	DRUG: Oxytocin|DRUG: Placebo	Change in functional magnetic resonance imaging activation of food motivation brain regions, Functional magnetic resonance imaging at T60 min after oxytocin/placebo	Change in hormone levels (cholecystokinin, glucagon-like peptide-1), Blood draws at T0, T30, T60, T120 min after oxytocin/placebo		Massachusetts General Hospital		MALE	ADULT	10	OTHER	INTERVENTIONAL	Allocation: RANDOMIZED|Intervention Model: CROSSOVER|Masking: TRIPLE (PARTICIPANT, CARE_PROVIDER, INVESTIGATOR)|Primary Purpose: OTHER	SPID 1127	2014-10	2015-05	2015-05	2014-10-28		2019-04-08	Massachusetts General Hospital, Boston, Massachusetts, 02114, United States
	NCT02745431	Oxytocin Effects on Likeability After Being Liked or Disliked	Social Behavior	NA	https://clinicaltrials.gov/study/NCT02745431		COMPLETED	The current study aimed to investigate oxytocin effect on the response after the experience of being liked or disliked.	NO	DRUG: Oxytocin|DRUG: Placebo	Oxytocin effect on likeability after being liked or disliked, Likeability rating was included into analysis as dependent factor., 2 hour	Relationship status may influence oxytocin effect, subjects were subdivided into two subgroups, 2 hour		University of Electronic Science and Technology of China		MALE	ADULT	86	OTHER	INTERVENTIONAL	Allocation: RANDOMIZED|Intervention Model: PARALLEL|Masking: DOUBLE (PARTICIPANT, INVESTIGATOR)|Primary Purpose: BASIC_SCIENCE	UESTC-neuSCAN-06	2015-06	2016-06	2016-06	2016-04-20		2017-08-01	School of Life Science and Technology, University of Electronic Science and Technology, Chengdu, Sichuan, 611731, China
	NCT02963194	Oxytocin Effects on Self and Other Processing	Social Behavior	NA	https://clinicaltrials.gov/study/NCT02963194		COMPLETED	To determine whether the neuropeptide oxytocin (OXT) influences self-processing by investigating whether it increases the endowment effect in relation to both self and others.	NO	DRUG: Oxytocin|DRUG: Placebo	Compared the indifference point between buy and sell conditions during the price phase and the specific brain region activation between oxytocin and placebo groups, Indifference point is the gap between willingness to accept and willingness to pay ;focus on the specfic brain region relasted to self-processing, such as medial prefrontal cortex, precuneus, posterior cingulate cortex, ventral striatum., 1 hour			University of Electronic Science and Technology of China		MALE	ADULT	44	OTHER	INTERVENTIONAL	Allocation: RANDOMIZED|Intervention Model: PARALLEL|Masking: DOUBLE (PARTICIPANT, INVESTIGATOR)|Primary Purpose: BASIC_SCIENCE	UESTC-neuSCAN-05	2015-11	2016-03	2016-06	2016-11-15		2016-11-15	School of Life Science and Technology, University of Electronic Science and Technology, Chengdu, Sichuan, 611731, China
	NCT04105140	Oxytocin Effects on the Prosocial Learning	Healthy	NA	https://clinicaltrials.gov/study/NCT04105140		COMPLETED	To investigate whether intranasal oxytocin (24 IU) treatment can influence prosocial learning behavior in males.	NO	DRUG: Oxytocin|DRUG: Placebo	Neural processing during feedback based on prosocial learning assessed by fMRI scanner, fMRI BOLD indices of neural processing learning related brain regions will be compared between the treatment administrations., 1 hour	Behavioral learning performance measured by E-prime, Learning performance will be compared between the treatment administrations by calculating the accuracy of learning., 1 hour		University of Electronic Science and Technology of China		MALE	ADULT	90	OTHER	INTERVENTIONAL	Allocation: RANDOMIZED|Intervention Model: PARALLEL|Masking: DOUBLE (PARTICIPANT, INVESTIGATOR)|Primary Purpose: BASIC_SCIENCE	UESTC-neuSCAN-44	2018-01-01	2018-08-10	2018-08-10	2019-09-26		2019-09-26	School of Life Science and Technology, University of Electronic Science and Technology of China, Chengdu, Sichuan, China
	NCT02941692	Oxytocin for Couples Conflict Resolution	Substance Misuse|Interpersonal Conflict|Neuroendocrine Reactivity	PHASE2	https://clinicaltrials.gov/study/NCT02941692		COMPLETED	Oxytocin is a promising new medication found to have positive effects on prosocial behavior, reduce negative affect such as fear and anxiety, and reduce stress-induced addictive behaviors. This study aims to investigate the extent to which a 40 IU dose of intranasal oxytocin improves couples' conflict resolution skills and subjective, physiological, and neuroendocrine responses to conflict. Conflict resolution discussions will take place in the laboratory and will be videotaped.	YES	DRUG: Oxytocin|DRUG: Placebo	Change in Frequency of Distress Maintaining Attributions, Couples' conflict resolution discussions are video recorded and coded according to an observational coding system: the Rapid Marital Interaction Coding System, which assesses the frequency of behaviors (distress maintaining attributions and relationship enhancing attributions) during the 10 minute conflict resolution discussion. This variable is operationalized as the number of instances of distress maintaining attributions during each of two ten minute conflict resolution discussions., Frequency of distress maintaining attrbibutions per 10 minutes	Change in Salivary Cortisol (Î¼g/dL), Cortisol samples are collected at baseline, pre-post each conflict resolution discussion, and at 15, 30, and 60 minute post-task intervals., Measured at 7 time points: Baseline, immediately before and after Conflict Resolution Task #1, Immediately after Conflict Resolution Task #2, and at 15, 30, and 60 minutes following the completion of Conflict Resolution task #2.		Medical University of South Carolina	National Institutes of Health (NIH)|Eunice Kennedy Shriver National Institute of Child Health and Human Development (NICHD)	ALL	ADULT, OLDER_ADULT	66	OTHER	INTERVENTIONAL	Allocation: RANDOMIZED|Intervention Model: PARALLEL|Masking: DOUBLE (PARTICIPANT, INVESTIGATOR)|Primary Purpose: OTHER	31736|K12HD055885	2014-06	2017-03	2017-03	2016-10-21	2018-04-27	2018-10-12		Study Protocol and Statistical Analysis Plan
	NCT02881177	Oxytocin HIV Meth Study	Amphetamine Use Disorders	PHASE1	https://clinicaltrials.gov/study/NCT02881177	OHM	COMPLETED	The purpose of this pilot study is to determine the tolerability, feasibility, and preliminary effectiveness of intranasal oxytocin administration prior to motivational enhancement group therapy sessions on laboratory-based measures of addiction, social connectedness, and stress responsivity in methamphetamine(meth)-using men who have sex with men (MSM). The investigators propose a randomized, double-blind, study of intranasal oxytocin versus placebo 40 IU prior to each of six Motivational Interviewing Group Therapy (MIGT) sessions in 28 mixed HIV sero-status MSM initiating treatment for amphetamine use disorder.	NO	DRUG: Oxytocin|DRUG: Placebo	Side effect profile, Aim 1: To examine the tolerability of repeated oxytocin dosing in MSM who use meth. Hypothesis 1: There will be no difference in side effect profiles for those receiving oxytocin (40 IU) versus placebo prior to each of six MIGT sessions, and there will be no study-related adverse events., 6 weeks	Recruitment Rates, Aim 2: To determine the feasibility of implementing a larger randomized controlled trial of oxytocin dosing in meth-using MSM. Hypothesis 2: This community-based pilot study will recruit and enroll 38 individuals within 6 months and have retention rates â‰¥75%. The investigators will collect effect size data to be used in planning the sample size of larger clinical trials. The investigators will collect pilot validation data for our exploratory measures and paradigms., 6 weeks|urine toxicology, Although efficacy is not the primary aim of this pilot study, following administration of 40 IU intranasal oxytocin compared to placebo prior to six MIGT sessions the investigators expect to see trends toward reduction in meth-positive urine toxicology screens., 6 weeks|Meth Craving Questionnaire-Brief (MCQ-Br), Although efficacy is not the primary aim of this pilot study, following administration of 40 IU intranasal oxytocin compared to placebo prior to six MIGT sessions the investigators expect to see trends toward reduced self-reported meth craving as measured by the MCQ-Br., 6 weeks|attendance rate, Although efficacy is not the primary aim of this pilot study, following administration of 40 IU intranasal oxytocin compared to placebo prior to six MIGT sessions the investigators expect to see trends toward improved attendance., 6 weeks|Group Questionnaire, Although efficacy is not the primary aim of this pilot study, following administration of 40 IU intranasal oxytocin compared to placebo prior to six MIGT sessions the investigators expect to see trends toward increased therapeutic alliance as measured by the Group Questionnaire., 6 weeks|heart rate variability, Although efficacy is not the primary aim of this pilot study, following administration of 40 IU intranasal oxytocin compared to placebo prior to six MIGT sessions the investigators expect to see trends toward increased heart rate variability, a marker of parasympathetic control., 6 weeks		University of California, San Francisco		MALE	ADULT, OLDER_ADULT	48	OTHER	INTERVENTIONAL	Allocation: RANDOMIZED|Intervention Model: PARALLEL|Masking: QUADRUPLE (PARTICIPANT, CARE_PROVIDER, INVESTIGATOR, OUTCOMES_ASSESSOR)|Primary Purpose: OTHER	16-20360	2017-01	2018-07	2018-07	2016-08-26		2019-03-05	University of California, San Francisco, San Francisco, California, 94102, United States
	NCT03865615	Oxytocin on Approach Bias and Craving	Alcohol Use Disorder	PHASE2	https://clinicaltrials.gov/study/NCT03865615		WITHDRAWN	This will be a laboratory-based investigation of the behavioral and neural effects of intranasal oxytocin on craving for alcohol and approach bias in moderate to heavy alcohol using subjects. This study uses a within-subject, randomized, placebo-controlled, counterbalanced, crossover design to compare the effects oxytocin and placebo. In this way, all subjects will be scanned twice; once following oxytocin administration and once following placebo administration, and will complete a series of behavioral tasks (both in and out of the scanner) at both visits.	NO	DRUG: Oxytocin|DRUG: Placebo	Alcohol cue craving score, Subjects will be asked to perform a standardized alcohol cue exposure paradigm and be asked to rate their subjective craving following alcohol cue presentation using a standard visual analog scale. Craving scores (ranging from 1-10 on VAS) will be compared across both the active study drug and placebo., ~ 90 minutes post study drug administration|Image approach task, Subjects will be asked to perform an image approach task where subjects are presented with a series of images and asked to pull or push a joystick following each presentation. Response direction and speed are recorded and compared across both the active study drug and placebo., ~ 90 minutes post study drug administration			Jennifer Mitchell		ALL	ADULT	0	OTHER	INTERVENTIONAL	Allocation: RANDOMIZED|Intervention Model: CROSSOVER|Masking: QUADRUPLE (PARTICIPANT, CARE_PROVIDER, INVESTIGATOR, OUTCOMES_ASSESSOR)|Primary Purpose: TREATMENT	Oxytocin Approach	2023-11-01	2024-04-20	2024-04-20	2019-03-07		2022-06-06	University of California, San Francisco, Berkeley, California, 94720, United States
	NCT02564068	Oxytocin on HR in Sleep Apnea Patient	Sleep Apnea	EARLY_PHASE1	https://clinicaltrials.gov/study/NCT02564068		ENROLLING_BY_INVITATION	In human volunteers intranasal administration of oxytocin significantly increases parasympathetic and decreases sympathetic cardiac control. OSA is a very prevalent disease with high cardiovascular risk factors, yet this disease remains very poorly treated. This proposal, based on the current literature and new basic science results detailed above on the role of oxytocin in cardiovascular control, will test if oxytocin administration improves adverse cardiovascular events during the recurrent nocturnal apneas in patients with OSA. This project will lay the groundwork and provide preliminary data to obtain NIH funding to test this important hypotheses more thoroughly and in larger clinical trials. This study will explore if intranasal oxytocin has any positive cardiovascular benefits in patients with sleep apnea.	NO	DRUG: Oxytocin|DRUG: Placebo	Mean changes in heart rate with apneic and hypopneic events, 3 years			George Washington University		ALL	ADULT, OLDER_ADULT	20	OTHER	INTERVENTIONAL	Allocation: RANDOMIZED|Intervention Model: CROSSOVER|Masking: TRIPLE (PARTICIPANT, CARE_PROVIDER, INVESTIGATOR)|Primary Purpose: TREATMENT	GWU_IRB_41333	2015-05-22	2022-05-22	2022-05-22	2015-09-30		2022-02-09	GW-Medical Faculty Associates, Washington, District of Columbia, 20036, United States
	NCT02824627	Oxytocin on Irritability/Emotional Dysregulation of Disruptive Behavior and Mood Disorders	Mood Disorder|Disruptive Behavior Disorders	PHASE2	https://clinicaltrials.gov/study/NCT02824627		COMPLETED	Irritability and emotional dysregulation are recognized as serious aspects of psychopathology seen in in pediatric psychiatric patients. While various behavioral as well as psychopharmacological interventions have shown some efficacy in improving irritability and emotional dysregulation, there are no data determining the neurobiological mechanism of effect at the neural level. Previous studies have demonstrated that heightened amygdala response to negative emotional stimuli is closely related to irritability and emotional dysregulation in children and adolescents. Also, there are studies showing administration of oxytocin can decrease the heightened amygdala response to negative emotional stimuli across various psychiatric diagnoses. This study is a double-blind randomized trial of oxytocin for irritability and emotional dysregulation in the pediatric population. Neuroimaging modalities of fMRI and MEG are employed to probe the neuro-circuitry changes occurring as a result of the oxytocin intervention, specifically including heightened amygdala response to negative emotional stimuli and dysfunctional fronto-amygdala connectivity. The investigators will also investigate the genetic sequence of the oxytocin receptor in the study participants and its relationship with symptom profile and neural activity changes. Children and adolescents (age 10-18) with a diagnosis of disruptive mood and/or behavior disorders (including Attention Deficit/Hyperactivity Disorder \[ADHD\], Oppositional Defiant Disorder \[ODD\], Conduct Disorder \[CD\], and Disruptive Mood Dysregulation Disorder \[DMDD\]), and clinically significant levels of irritability and emotional dysregulation as measured by the Affective Reactivity Index Scale (score\>/= 4). 2 weeks randomized, double-blind treatment with intranasal oxytocin (24 IU daily, or 12 IU daily if the weight is \< 40kg) with assessment of diagnosis, symptom profiles (the Affective Reactivity Index \[ARI\], Inventory of Callous-Unemotional Trait \[ICU\], Behavior Assessment System for Children, second version \[BASC-2\], and Clinical Global Impression \[CGI\]) and pre- and post-oxytocin treatment neuroimaging (fMRI and MEG). The genetic sample will be obtained via buccal mucosa sampling. Participants may receive outpatient clinically indicated follow-up care in the UNMC department of psychiatry or other local community agency as appropriate.	YES	DRUG: Oxytocin|DRUG: Placebo	Change in Affective Reactivity Index - Youth (ARI-Y), The Affective Reactivity Index-Youth (ARI-Y) is a 7 item inventory (youth self-report) specifically designed to measure irritability and emotional dysregulation as a dimensional construct across psychopathologies in children and adolescents (Stringaris et al., 2012). ARI scores range from 0 to 12. Total scores are reported. Higher scores are indicative of more (worse) irritability. We report the change in ARI-Y score as our outcome measure., baseline and 21 days|Clinical Global Impression: Severity, The Clinical Global Impression: Severity scale is a single-item clinician rated measure of the clinician's impression of the degree of illness of the subject in terms of level of irritability from study start to endpoint. Ratings are 1=normal, not ill, 2= borderline ill, 3= minimally ill, 4= moderately ill, 5= markedly ill, 6= severely ill; 7= very severely ill. A single score of 1 to 7 is given at study endpoint for each subject. A higher score indicates worsening of the subject's irritability based on clinician impression., 21 days (study endpoint)	Functional MRI (fMRI) BOLD Response Changes, percent change in BOLD response from baseline to study end point, baseline and 21 days		University of Nebraska		ALL	CHILD, ADULT	58	OTHER	INTERVENTIONAL	Allocation: RANDOMIZED|Intervention Model: PARALLEL|Masking: QUADRUPLE (PARTICIPANT, CARE_PROVIDER, INVESTIGATOR, OUTCOMES_ASSESSOR)|Primary Purpose: TREATMENT	0321-16-FB	2017-01-27	2021-08-10	2021-08-10	2016-07-06	2022-02-28	2023-10-05	University of Nebraska Medical Center, Department of Psychiatry, Omaha, Nebraska, 61898-5581, United States	Study Protocol and Statistical Analysis Plan|Informed Consent Form
	NCT02742532	Oxytocin Suppresses Substance Use Disorders Associated With Chronic Stress	Alcohol Use Disorder|Stress Disorders, Post-Traumatic|Anxiety Disorders|Substance Use Disorders	PHASE2	https://clinicaltrials.gov/study/NCT02742532		COMPLETED	The purpose of this study is to determine whether oxytocin will decrease craving to use drugs/alcohol and stress reactivity following exposure to laboratory-induced stress among Active Duty Service Members with a dual diagnosis of alcohol/substance use disorder (ASUD) and post-traumatic anxiety.	YES	DRUG: Oxytocin|DRUG: Placebo	Change in Craving to Use Alcohol Rating (Visual Analog Scale), The Visual Analog Scale (VAS) is a horizontal line of fixed 100 mm length. The ends are defined as the extreme limits of the parameter from the left (least) to the right (most). Subjects mark the point on the line that represents their perception of the parameter. The score is determined by measuring in millimeters from the left end of the line to the point that the patient marks. The score range is 0-100, with higher scores indicating higher cravings., Change from baseline to post-drug at 20 minutes	Change in Stress Rating (Visual Analog Scale), The Visual Analog Scale (VAS) is a horizontal line of fixed 100 mm length. The ends are defined as the extreme limits of the parameter from the left (least) to the right (most). Subjects mark the point on the line that represents their perception of the parameter. The score is determined by measuring in millimeters from the left end of the line to the point that the patient marks. The score range is 0-100, with higher scores indicating higher stress., Change from baseline to post-drug at 20 minutes		Jennifer Mitchell	United States Naval Medical Center, San Diego|United States Department of Defense|Congressionally Directed Medical Research Programs|Eisenhower Army Medical Center	ALL	ADULT, OLDER_ADULT	63	OTHER	INTERVENTIONAL	Allocation: RANDOMIZED|Intervention Model: PARALLEL|Masking: TRIPLE (PARTICIPANT, CARE_PROVIDER, INVESTIGATOR)|Primary Purpose: BASIC_SCIENCE	NMCSD Oxytocin	2017-04-20	2019-07-01	2019-07-01	2016-04-19	2020-08-19	2020-10-19	Naval Medical Center San Diego, San Diego, California, 92106, United States	Study Protocol and Statistical Analysis Plan
	NCT02058251	Oxytocin Suppresses Substance Use Disorders Associated With Chronic Stress	Alcohol Use Disorders	PHASE1	https://clinicaltrials.gov/study/NCT02058251		COMPLETED	In comparison to the general population, military personnel and veterans are at increased risk of developing both substance use disorders (SUDs) and post-traumatic stress disorder (PTSD). Despite promising developments in the past decade, the treatment of patients with SUDs and comorbid PTSD is woefully inadequate (Back, 2010; Back et al., 2014; Brady et al., 2007; McCauley et al., 2012). One of the adverse effects of abused drugs is their long-term negative impact on social behavior that is thought to involve oxytocin (OT) dysregulation (McGregor et al., 2008). In preclinical and clinical experiments, local, intra-nasal, or systemic OT administration decreases activation of the amygdala in response to visual fearful/threatening stimuli (Kirsch et al., 2005), ameliorates the effects of stressful events, and decreases drug-taking and seeking behavior (McGregor et al., 2008; Baskerville and Douglas, 2010; Carson et al., 2010a; Bowen et al., 2011; Cox et al 2013). However, little attention has been focused on whether OT decreases SUD vulnerability after exposure to traumatic stress in preclinical or clinical studies. This clinical project will determine whether intra-nasally administered OT will decrease craving (Aim 1) to use alcohol and decrease stress reactivity (Aim 2) following exposure to laboratory-induced stress (Trier Social Stress Task) among veterans with a dual diagnosis of alcohol use disorder and PTSD.	YES	DRUG: Oxytocin|DRUG: Placebo	Alcohol Craving, Using the Visual Analogue Scale (VAS), participants provided self-report ratings of subjective alcohol cravings on a scale of 1-10, with one being the lowest/better score, and 10 being the highest/worst outcome., 2 hours	Stress Reactivity, Salivary Cortisol (Î¼g/dL). Greater cortisol levels are indicative of greater stress reactivity., 2 hours		Medical University of South Carolina		ALL	ADULT, OLDER_ADULT	73	OTHER	INTERVENTIONAL	Allocation: RANDOMIZED|Intervention Model: FACTORIAL|Masking: DOUBLE (PARTICIPANT, INVESTIGATOR)|Primary Purpose: TREATMENT	018127-002 Seq. 1	2014-02	2017-01	2017-04	2014-02-10	2018-04-27	2019-03-14	Medical University of South Carolina, Charleston, South Carolina, 29425, United States
	NCT03636555	Oxytocin Treatment for Alcohol Use Disorders	Alcohol Use Disorder	PHASE2	https://clinicaltrials.gov/study/NCT03636555	OT-ETOH-4	WITHDRAWN	To further test the effectiveness of oxytocin in heavy drinkers, half of the cohort in the proposed study will meet criteria for heavy drinking (\>35 standard drinks/week \[men\], \>28 standard drinks/week \[women\] for at least 4 consecutive weeks). However, the investigators think it important to expand the cohort of the proposed study to include subjects with moderate Alcohol Use Disorder (AUD) who meet lower drinking criteria so the outcome of the study will be relevant to a larger percentage of individuals who have AUD. The lower drinking criteria will be minimum of 14 drinks/week (women) or 21 drinks/week (men) with an average of at least two heavy drinking days (â‰¥5 standard drinks for men and â‰¥4 standard drinks for women) each week in the 4-week period prior to screening. As in the R21-funded Preliminary Study, individuals recruited from the community who meet study criteria based on assessment during a screening clinic visit will be randomized to twice a day (BID) intranasal oxytocin or intranasal placebo during a subsequent clinic visit. After instruction by research staff during the randomization clinic visit, subjects will self-administer intranasal treatments from blind-labeled spray bottles that they take home. During clinic visits at 1, 2, 3, 4, 6, 8, 10, and 12 weeks after randomization, drinking since the last visit will be quantified and other measures summarized above will be obtained. Subjects will self-administer test intranasal treatments for 12 weeks. Drinking will also be quantified during clinic visits at 6 and 12 weeks after cessation of intranasal treatments. This clinical trial will be the first adequately powered, double blind, placebo-controlled trial examining the efficacy and tolerability of BID intranasal oxytocin (40 IU/dose; 80 IU/d) on alcohol drinking in AUD. The trial will also be the first to prospectively examine the effects of intranasal oxytocin on anxiety symptoms in individuals with AUD.	NO	DRUG: Oxytocin|DRUG: Placebo	Mean heavy drinking days, A heavy drinking day is defined by consumption of 5 (men) or 4 (women) standard drinks or more during a day, 24 weeks|Mean drinks per drinking day, The average number of standard drinks consumed on days when subjects drink alcohol drinks, 24 weeks			University of North Carolina, Chapel Hill	National Institute on Alcohol Abuse and Alcoholism (NIAAA)	ALL	ADULT, OLDER_ADULT	0	OTHER	INTERVENTIONAL	Allocation: RANDOMIZED|Intervention Model: PARALLEL|Masking: TRIPLE (PARTICIPANT, CARE_PROVIDER, INVESTIGATOR)|Primary Purpose: TREATMENT	18-1758|R01AA025942-01A1	2019-10	2022-09	2022-09	2018-08-17		2019-11-13	Cort Pedersen, Durham, North Carolina, 27712, United States
	NCT03046836	Oxytocin, Alcohol Craving, and Intimate Partner Aggression	Alcohol Use	PHASE2	https://clinicaltrials.gov/study/NCT03046836		COMPLETED	Alcohol use disorders (AUD) and intimate partner aggression (IPA) frequently co-occur. There are significant health and economic burdens associated with AUD and co-occurring IPA, and little empirical data to guide treatment efforts. The neuropeptide oxytocin may help mitigate both AUD and IPA. However, clinical data examining oxytocin's effects on human aggression is scant. The proposed study is designed to address these gaps in the literature by utilizing a human laboratory paradigm to test the effects of oxytocin on craving and aggression among couples with AUD and co-occurring IPA.	YES	DRUG: Oxytocin|DRUG: Placebo	Change in Alcohol Craving, Change in subjective alcohol craving as measured by a Visual Analogue Scale (VAS) between time point 3 (before the alcohol cue) and 4 (after the alcohol cue). Participants completed the VAS at 8 timepoints: Minute 0 (pre-OT/placebo) (Time 1) Minute 5 (pre-OT/placebo) (Time 2) OT/placebo administered at minute 10 Minute 40 (Time 3) Minute 45 - alcohol cue paradigm began Time 4 (immediately after alcohol cue) Minute 65 - TAP began Time 5 (immediately after TAP began) Time 6 (15 minutes after TAP) Time 7 (30 minutes after TAP) Time 8 (60 minutes after TAP) This 100mm Visual Analogue Scale (VAS) was anchored on a 100mm Likert-type scale from 0 (not at all/no craving) to 10 (extremely/maximum carving). The scale is set to 100mm in length, and the lowest value is a 0 (zero), representing no craving and and highest value is a 10 (ten) representing extreme craving., Participants completed the VAS at 8 timepoints. Outcome measure represents the change in VAS scores between time point 3 (before the alcohol cue) and 4 (after the alcohol cue).|Laboratory Intimate Partner Aggression Intensity (IPA), Intensity of laboratory-based IPA was assessed using the Taylor Aggression Paradigm (TAP). IPA intensity is operationalized as the volume of "shock" administered on a 1-10 (1 is least intense, 10 is most intense) scale using the computer based paradigm in response to "losing" trials. TAP is a fictitious reaction time competition among partners. Participants are told that a winning trial required them to deliver a shock to their partner that ranged from 1 to 10 intensity for a duration of their choosing. A losing trial resulted in them receiving a shock from their partner (administered through two electrodes attached to the index and middle fingers of the nondominant hand). In reality, all participants received an identical sequence of "winning" or "losing" trials (and corresponding shocks) generated by the TAP software. IPA was operationalized as the average intensity (volume) and duration of shocks administered in response to "losing" trials., 10 minutes from start to end of TAP|Laboratory Intimate Partner Aggression (IPA) Duration, Laboratory IPA Duration was measured by the length of time participants administered "shocks" in the Taylor Aggression Paradigm (TAP). Measured in milliseconds. Greater number of milliseconds represents a longer shock. TAP is a fictitious reaction time competition among partners. Participants are told that a winning trial required them to deliver a shock to their partner that ranged from 1 to 10 intensity for a duration of their choosing. A losing trial resulted in them receiving a shock from their partner (administered through two electrodes attached to the index and middle fingers of the nondominant hand). In reality, all participants received an identical sequence of "winning" or "losing" trials (and corresponding shocks) generated by the TAP software. IPA was operationalized as the average intensity (volume) and duration of shocks administered in response to "losing" trials., 10 minutes from start to end of TAP	Change in Cortisol, Change in salivary cortisol measured between Time 4 (before the laboratory aggression paradigm) and Time 5 (after the laboratory aggression paradigm). Participants completed the VAS at 8 timepoints: Minute 0 (pre-OT/placebo) (Time 1) Minute 5 (pre-OT/placebo) (Time 2) OT/placebo administered at minute 10 Minute 40 (Time 3) Minute 45 - alcohol cue paradigm began Time 4 (immediately after alcohol cue) Minute 65 - TAP began Time 5 (immediately after TAP began) Time 6 (15 minutes after TAP) Time 7 (30 minutes after TAP) Time 8 (60 minutes after TAP) Higher salivary cortisol is indicative of higher stress response and lower salivary cortisol is indicative of lower stress response., Measured between Time 4 (before the laboratory aggression paradigm) and Time 5 (after the laboratory aggression paradigm).|Change in Subjective Aggression, Mean change in subjective aggression scores as measured by a Visual Analogue Scale (VAS) between time point 4 (after alcohol cue) and 5 (during Taylor Aggression Paradigm, TAP). Participants completed the VAS at 8 timepoints: Minute 0 (pre-OT/placebo) (Time 1) Minute 5 (pre-OT/placebo) (Time 2) OT/placebo administered at minute 10 Minute 40 (Time 3) Minute 45 - alcohol cue paradigm began Time 4 (immediately after alcohol cue) Minute 65 - TAP began Time 5 (immediately after TAP began) Time 6 (15 minutes after TAP) Time 7 (30 minutes after TAP) Time 8 (60 minutes after TAP) This 100mm Visual Analogue Scale (VAS) was anchored on a Likert-type scale from 0 (not at all/no aggression) to 10 (extremely/maximum aggression). The scale is set to 100mm in length, and the lowest value is a 0 (zero), representing no aggression and and highest value is a 10 (ten) representing extreme aggression., Change is aggression measured between time point 4 (after the alcohol cue) and 5 (during Taylor Aggression Paradigm).		Medical University of South Carolina		ALL	ADULT, OLDER_ADULT	200	OTHER	INTERVENTIONAL	Allocation: RANDOMIZED|Intervention Model: PARALLEL|Masking: DOUBLE (PARTICIPANT, INVESTIGATOR)|Primary Purpose: TREATMENT	54689	2017-07-01	2021-04-11	2021-04-11	2017-02-08	2022-02-16	2022-05-09	Medical University of South Carolina, Charleston, South Carolina, 29425, United States	Study Protocol and Statistical Analysis Plan|Informed Consent Form
	NCT03425929	Oxytocin, Trauma Disclosure and Intrusions	Healthy	PHASE1	https://clinicaltrials.gov/study/NCT03425929		COMPLETED	Severe traumatic experiences such as falling victim to assault, torture, or rape have deleterious effects. Clinical manifestations include intrusions, avoidance behavior, and hyperarousal, which are associated, at a circuit level, with hyperfunction of the amygdala and hypofunction of prefrontal cortex (PFC) subregions. In up to 50 % of the cases, resilience is not sufficient and trauma-exposed individuals develop posttraumatic stress disorder (PTSD). Oxytocin (OXT) is a hypothalamic peptide hormone that exerts anxiolytic effects. Recent clinical trials provide preliminary evidence that post-trauma administration of OXT could be effective as a preventive intervention for PTSD in a subsample of individuals exhibiting early PTSD symptoms prior to the onset of the disorder. However, the underlying neurobiological mechanisms are unclear. Therefore, the rationale of the present project is to expose a sample of healthy participants to experimental trauma in order to explore the circuit mechanisms by which OXT influences, and interferes with, traumatic experience. Functional magnetic resonance imaging (fMRI) will be employed in order to elucidate the long-term effects of intranasal OXT on trauma-induced intrusions, amygdala and PFC responses during an emotional face matching task and resting state functional connectivity.	NO	DRUG: Oxytocin|DRUG: Placebo	Total number of intrusions following the first trauma movie exposure., The participants will be asked to complete intrusion diaries at home in the evening of the days 1 to 3. Intrusions will be defined as involuntary recollections relating to film events that appear, apparently spontaneously, in consciousness., Three days following the first trauma movie exposure.|Total number of intrusions following the second trauma movie exposure., The participants will be asked to complete intrusion diaries at home in the evening of the days 4 to 6. Intrusions will be defined as involuntary recollections relating to film events that appear, apparently spontaneously, in consciousness., Three days following the second trauma movie exposure.|Neural responses to emotional faces in the amygdala., Functional magnetic resonance imaging (fMRI) will be performed to measure blood-oxygen-level dependent signal in response to emotional face stimuli. The investigators specifically plan to investigate amygdala responses to emotional faces, because pilot data indicate that neural responses to emotional faces in these regions are associated with the total number of intrusions., Neural activations will be measured with fMRI in an emotional face matching task that lasts 20 min.|Neural responses to emotional faces in the prefrontal cortex., Functional magnetic resonance imaging (fMRI) will be performed to measure blood-oxygen-level dependent signal in response to emotional face stimuli. The investigators specifically plan to investigate prefrontal cortex responses to emotional faces, because pilot data indicate that neural responses to emotional faces in these regions are associated with the total number of intrusions., Neural activations will be measured with fMRI in an emotional face matching task that lasts 20 min.|fMRI resting state data, Participants will be instructed to lie still with open eyes during the resting state measurement and not think of anything in particular., Functional data will be acquired for 6 min.|Trauma disclosure (time spend discussing the movie), The intrusion diaries will contain a question for how long participants discussed the trauma movie., Six days following the first trauma movie exposure.	Changes in pupil diameter in response to the trauma movie, Changes in pupil diameter will be measured., 2 min baseline before the trauma movie and during 15 min of the trauma movie.|Changes in skin conductance level in response to the trauma movie, Changes in skin conductance level will be measured., 2 min baseline before the trauma movie and during 15 min of the trauma movie.|Changes in respiration rate in response to the trauma movie, Changes in respiration rate will be measured., 2 min baseline before the trauma movie and during 15 min of the trauma movie.|Salivary oxytocin concentrations, Saliva samples will be collected before and after the trauma movie to assess changes in oxytocin concentrations., Immediately before the trauma movie, immediately after the trauma movie and 40 min after the trauma movie.|Salivary cortisol concentrations, Saliva samples will be collected before and after the trauma movie to assess changes in cortisol concentrations., Immediately before the trauma movie, immediately after the trauma movie and 40 min after the trauma movie.|Questionnaire measurement of mood (PANAS), Positive and negative affect will be assessed via self-rating questionnaire 'The Positive and Negative Affect Schedule' using a categorical 5 point scale., 10 min before and 10 min after the trauma movie.		University Hospital, Bonn		FEMALE	ADULT	70	OTHER	INTERVENTIONAL	Allocation: RANDOMIZED|Intervention Model: PARALLEL|Masking: TRIPLE (PARTICIPANT, INVESTIGATOR, OUTCOMES_ASSESSOR)|Primary Purpose: BASIC_SCIENCE	PROXY	2016-06-01	2017-03-18	2017-03-18	2018-02-08		2018-02-08	Department of Psychiatry, University of Bonn, Bonn, 53105, Germany
	NCT03128242	Oxytocin's Effect on Attention Training	Healthy	NA	https://clinicaltrials.gov/study/NCT03128242		UNKNOWN	This study aims to investigate oxytocin's effect on attentional bias training. Healthy participants will undergo a dot-probe task-based training to direct their attention away from negative stimuli (as compared to neutral). Effects of the training will be assessed using an eye-tracking anti-saccade task.	NO	DRUG: Oxytocin|DRUG: placebo	Reaction time (RT) difference - oxytocin effects, Difference before and after oxytocin administration: reaction time to negative and neutral stimuli in the dot-probe task, Before drug administration (pre-treatment baseline) and 55 minutes after drug administration|Reaction time (RT) difference - training effects, Difference before and after training: reaction time to negative and neutral stimuli in the dot-probe task, Before drug administration - 55-90 minutes after drug administration|Saccade latency difference - training effects, Difference before and after training in saccade latency in the anti-saccade task, Before drug administration - 55-90 minutes after drug administration			University of Electronic Science and Technology of China		MALE	ADULT	60	OTHER	INTERVENTIONAL	Allocation: RANDOMIZED|Intervention Model: PARALLEL|Masking: DOUBLE (PARTICIPANT, INVESTIGATOR)|Primary Purpose: BASIC_SCIENCE	UESTC-neuSCAN-32	2016-11-25	2018-12-30	2018-12-30	2017-04-25		2018-10-29	School of Life Science and Technology, University of Electronic Science and Technology of China, Chendu, Sichuan, 611731, China
	NCT02221830	Postpartum Hemorrhage Prevention in Patients With Preeclampsia (PHP3 Study)	Preeclampsia	EARLY_PHASE1	https://clinicaltrials.gov/study/NCT02221830	PHP3	COMPLETED	Evaluation of the efficacy of postpartum 24 hour oxytocin infusion to reduce blood loss in patients with pre-eclampsia (PE)	NO	DRUG: Oxytocin|DRUG: Placebo	Evaluation of Postpartum hematocrit, Postpartum hematocrit (collected 24 hours after delivery unless patient receives blood transfusion, then pre-transfusion hematocrit will be used), 24 hours postpartum	Primary postpartum hemorrhage, Considered to be \>500ml with vaginal deliveries,or, \>1000ml with cesarean sections., Before discharge from hospital|Estimated blood loss at delivery, Estimated blood loss at delivery, Before discharge from hospital|Postpartum blood loss, Postpartum blood loss: 24hrs postpartum, as measured by pad counts and weights., 24 hours postpartum		University of Colorado, Denver		FEMALE	CHILD, ADULT	66	OTHER	INTERVENTIONAL	Allocation: RANDOMIZED|Intervention Model: PARALLEL|Masking: TRIPLE (PARTICIPANT, CARE_PROVIDER, INVESTIGATOR)|Primary Purpose: TREATMENT	13-2738|UL1TR001082	2015-02	2019-07-17	2019-07-17	2014-08-20		2021-05-07	University of Colorado Clinical and Translational Research Center, Aurora, Colorado, 80045, United States
	NCT05207774	Pre-operative Intranasal Oxytocin for Enhancing Bariatric-induced Diabetes Remission	Obesity|Diabetes|Bariatric Surgery	NA	https://clinicaltrials.gov/study/NCT05207774		ACTIVE_NOT_RECRUITING	This is a randomized, double blind, placebo-controlled study of the effects of intranasal oxytocin in obese adults with diabetes undergoing bariatric surgery. Subjects will be randomized to receive of intranasal oxytocin or placebo (8 units 3 times daily) for 8 weeks prior surgery. Study visits include screening to determine eligibility, CGM will be connected before and after oxytocin administration, and 1 year post surgery. blood tests including oral glucose tolerance test will be done and fat samples will be taken during surgery. The investigator's hypothesis is that oxytocin administration prior bariatric surgery can induce diabetes remission in patients with diabetes	NO	DRUG: Oxytocin|DRUG: placebo	Number of participants with diabetes remission 1 year post surgery, HBA1C less then 6.5% without need for diabetes medication, 1 year post surgery|Number of participants who improved their glycemic control, increase in "Time in Range" by 10% and or decrease in HBA1C by 1 % 8 weeks from treatment, 8 weeks|weight loss, weight reduction - kg., 8 weeks|weight loss, weight reduction - kg., 1 year|obesity, change in waist circumference, 8 weeks|obesity, change in waist circumference, 1 year	Rate of Insulin secretion, Increase of insulin secretion after oxytocin administration, 8 weeks|Rate of Insulin secretion, Increase of insulin secretion after oxytocin administration, 1 year|Rate of insulin resistance, Increase of insulin sensitivity after oxytocin administration, 8 weeks|Rate of insulin resistance, Increase of insulin sensitivity after oxytocin administration, 1 year|lipids-LDL CHOLESTEROL, change in lipid profile: LDL, 8 weeks|lipids-LDL CHOLESTEROL, change in lipid profile: LDL, 1 year|lipids-HDL CHOLESTEROL, change in lipid profile: HDL, 8 weeks|lipids-HDL CHOLESTEROL, change in lipid profile: HDL, 1 year|lipids-NON HDL CHOLESTEROL, change in lipid profile: NON HDL cholesterol. triglycerides, 8 weeks|lipids-NON HDL CHOLESTEROL, change in lipid profile: NON HDL cholesterol. triglycerides, 1 year|lipids-Triglycerides, change in lipid profile: triglycerides, 8 weeks|lipids-Triglycerides, change in lipid profile: triglycerides, 1 year|blood pressure, change in systolic and diastolic blood pressure, 8 weeks|blood pressure, change in systolic and diastolic blood pressure, 1 year|urine microalbumin, Change in microalbumin/creatinin, 8 weeks|urine microalbumin, Change in microalbumin/creatinin, 1 year|HPA axis, change in cortisol, 8 weeks|HPA axis, change in cortisol, 1 year|HPA axis, change in ACTH, 8 weeks|HPA axis, change in ACTH, 1 year|systemic inflammation, changes of inflammation markers: hrCRP, 8 weeks|systemic inflammation, changes of inflammation markers: hrCRP, 1 year|systemic inflammation, changes of inflammation markers: IL-6, 8 weeks|systemic inflammation, changes of inflammation markers: IL-6, 1 year|systemic inflammation, changes of inflammation markers: TNFÎ±, 8 weeks|systemic inflammation, changes of inflammation markers: TNFÎ±, 1 year|systemic inflammation, changes of inflammation markers: IL-1Î±, 8 weeks|systemic inflammation, changes of inflammation markers: IL-1Î±, 1 year|systemic inflammation, changes of inflammation markers: IL-1RA, 8 weeks|systemic inflammation, changes of inflammation markers: IL-1RA, 1 year|systemic inflammation, changes of inflammation markers: IL-17, 8 weeks|systemic inflammation, changes of inflammation markers: IL-17, 1 year|systemic inflammation, changes of inflammation markers: IL-21, 8 weeks|systemic inflammation, changes of inflammation markers: IL-21, 1 year|systemic inflammation, changes of inflammation markers: adiponectin, 8 weeks|systemic inflammation, changes of inflammation markers: adiponectin, 1 year|systemic inflammation, changes of inflammation markers: leptin, 8 weeks|systemic inflammation, changes of inflammation markers:leptin, 1 year|omental and subcutaneous fat inflammation, Real time PCR - mRNA will be extracted, cDNA will be generated and the following genes will be evaluated: E2F1, 8 weeks|omental and subcutaneous fat inflammation, Real time PCR - mRNA will be extracted, cDNA will be generated and the following genes will be evaluated: ASK1/2, 8 weeks|omental and subcutaneous fat inflammation, Real time PCR - mRNA will be extracted, cDNA will be generated and the following genes will be evaluated: LC3-II, 8 weeks|omental and subcutaneous fat inflammation, Real time PCR - mRNA will be extracted, cDNA will be generated and the following genes will be evaluated: family of ATGs, 8 weeks|omental and subcutaneous fat inflammation, Real time PCR - mRNA will be extracted, cDNA will be generated and the following genes will be evaluated:p-62, 8 weeks|omental and subcutaneous fat inflammation, Real time PCR - mRNA will be extracted, cDNA will be generated and the following genes will be evaluated: TRAL, 8 weeks|omental and subcutaneous fat inflammation, Real time PCR - mRNA will be extracted, cDNA will be generated and the following genes will be evaluated: TL-1A, 8 weeks|omental and subcutaneous fat inflammation, Real time PCR - mRNA will be extracted, cDNA will be generated and the following genes will be evaluated: CCL5, 8 weeks|omental and subcutaneous fat inflammation, Real time PCR - mRNA will be extracted, cDNA will be generated and the following genes will be evaluated:RB1, 8 weeks|omental and subcutaneous fat inflammation, Real time PCR - mRNA will be extracted, cDNA will be generated and the following genes will be evaluated:LEPTIN., 8 weeks|omental and subcutaneous fat inflammation, Real time PCR - mRNA will be extracted, cDNA will be generated and the following genes will be evaluated: CCL2,, 8 weeks|omental and subcutaneous fat inflammation, Real time PCR - mRNA will be extracted, cDNA will be generated and the following genes will be evaluated:CCL8, 8 weeks|omental and subcutaneous fat inflammation, Real time PCR - mRNA will be extracted, cDNA will be generated and the following genes will be evaluated:CD68, 8 weeks|omental and subcutaneous fat inflammation, Real time PCR - mRNA will be extracted, cDNA will be generated and the following genes will be evaluated: BECN1, 8 weeks|omental and subcutaneous fat inflammation, Real time PCR - mRNA will be extracted, cDNA will be generated and the following genes will be evaluated: TFDP1, 8 weeks|omental and subcutaneous fat inflammation, Real time PCR - mRNA will be extracted, cDNA will be generated and the following genes will be evaluated: ADIPOQ,, 8 weeks|omental and subcutaneous fat inflammation, Real time PCR - mRNA will be extracted, cDNA will be generated and the following genes will be evaluated: NCK2, 8 weeks|omental and subcutaneous fat inflammation, Real time PCR - mRNA will be extracted, cDNA will be generated and the following genes will be evaluated: TP53, 8 weeks|omental and subcutaneous fat inflammation, Real time PCR - mRNA will be extracted, cDNA will be generated and the following genes will be evaluated: COL6A1, 8 weeks|omental and subcutaneous fat inflammation, Real time PCR - mRNA will be extracted, cDNA will be generated and the following genes will be evaluated: COL3A1, 8 weeks|omental and subcutaneous fat inflammation, Real time PCR - mRNA will be extracted, cDNA will be generated and the following genes will be evaluated: KIT, 8 weeks|omental and subcutaneous fat inflammation, Real time PCR - mRNA will be extracted, cDNA will be generated and the following genes will be evaluated: CMA1, 8 weeks|omental and subcutaneous fat inflammation, Real time PCR - mRNA will be extracted, cDNA will be generated and the following genes will be evaluated: RIPK1, 8 weeks|omental and subcutaneous fat inflammation, Real time PCR - mRNA will be extracted, cDNA will be generated and the following genes will be evaluated:TNF, 8 weeks|omental and subcutaneous fat inflammation, Real time PCR - mRNA will be extracted, cDNA will be generated and the following genes will be evaluated: CD36, 8 weeks|omental and subcutaneous fat inflammation, Real time PCR - mRNA will be extracted, cDNA will be generated and the following genes will be evaluated: IL-6, 8 weeks|omental and subcutaneous fat inflammation, Real time PCR - mRNA will be extracted, cDNA will be generated and the following genes will be evaluated: ELN, 8 weeks|omental and subcutaneous fat inflammation, Real time PCR - mRNA will be extracted, cDNA will be generated and the following genes will be evaluated: CD11C, 8 weeks|omental and subcutaneous fat inflammation, Real time PCR - mRNA will be extracted, cDNA will be generated and the following genes will be evaluated:CD206, 8 weeks|omental and subcutaneous fat inflammation, Real time PCR - mRNA will be extracted, cDNA will be generated and the following genes will be evaluated: CD163, 8 weeks|omental and subcutaneous fat inflammation, Real time PCR - mRNA will be extracted, cDNA will be generated and the following genes will be evaluated: CD209, 8 weeks|omental and subcutaneous fat inflammation, Real time PCR - mRNA will be extracted, cDNA will be generated and the following genes will be evaluated: CTGF, 8 weeks|omental and subcutaneous fat inflammation, Real time PCR - mRNA will be extracted, cDNA will be generated and the following genes will be evaluated: PEPD, 8 weeks|omental and subcutaneous fat inflammation, Real time PCR - mRNA will be extracted, cDNA will be generated and the following genes will be evaluated: PAI-1, 8 weeks|omental and subcutaneous fat inflammation, Real time PCR - mRNA will be extracted, cDNA will be generated and the following genes will be evaluated: BCKDHB, 8 weeks|omental and subcutaneous fat inflammation, Real time PCR - mRNA will be extracted, cDNA will be generated and the following genes will be evaluated:HADHA, 8 weeks|omental and subcutaneous fat inflammation, Real time PCR - mRNA will be extracted, cDNA will be generated and the following genes will be evaluated: MMUT, 8 weeks|omental and subcutaneous fat inflammation, Real time PCR - mRNA will be extracted, cDNA will be generated and the following genes will be evaluated: ALDH6A1, 8 weeks|omental and subcutaneous fat inflammation, Real time PCR - mRNA will be extracted, cDNA will be generated and the following genes will be evaluated: endogenous control-PGK1, 8 weeks|omental and subcutaneous fat inflammation, Real time PCR - mRNA will be extracted, cDNA will be generated and the following genes will be evaluated: endogenous control PPIA, 8 weeks|omental and subcutaneous fat inflammation, Western blot analysis -The following proteins will be evaluated: E2F1, 8 weeks|omental and subcutaneous fat inflammation, Western blot analysis -The following proteins will be evaluated: ASK1, 8 weeks|omental and subcutaneous fat inflammation, Western blot analysis -The following proteins will be evaluated: p-62, 8 weeks|omental and subcutaneous fat inflammation, Western blot analysis -The following proteins will be evaluated: TRAL, 8 weeks|omental and subcutaneous fat inflammation, Western blot analysis -The following proteins will be evaluated: TL-1A,, 8 weeks|omental and subcutaneous fat inflammation, Western blot analysis -The following proteins will be evaluated: PEPD, 8 weeks|omental and subcutaneous fat inflammation, Western blot analysis -The following proteins will be evaluated: PAI-1, 8 weeks|omental and subcutaneous fat inflammation, Western blot analysis -The following proteins will be evaluated: family of ATGs, 8 weeks|omental and subcutaneous fat inflammation, Western blot analysis -The following proteins will be evaluated: endogenous control -beta-actin, 8 weeks|omental and subcutaneous fat inflammation, ELISA: adiponectin, 8 weeks|omental and subcutaneous fat inflammation, ELISA: leptin, 8 weeks|omental and subcutaneous fat inflammation, ELISA: TNF, 8 weeks|omental and subcutaneous fat inflammation, ELISA: IL-6, 8 weeks|omental and subcutaneous fat inflammation, histological studies :Adipocyte size distribution., 8 weeks|omental and subcutaneous fat inflammation, histological studies : CD68 staining, 8 weeks|omental and subcutaneous fat inflammation, histological studies :,c-kit staining, 8 weeks|omental and subcutaneous fat inflammation, Culture of explants in media for up to 1 week for obtaining medium with secreted products of the tissue. Following secreted products will be measured using ELISA: adiponectin, 8 weeks|omental and subcutaneous fat inflammation, Culture of explants in media for up to 1 week for obtaining medium with secreted products of the tissue. Following secreted products will be measured using ELISA: leptin, 8 weeks|omental and subcutaneous fat inflammation, Culture of explants in media for up to 1 week for obtaining medium with secreted products of the tissue. Following secreted products will be measured using ELISA: TNF, 8 weeks|omental and subcutaneous fat inflammation, Culture of explants in media for up to 1 week for obtaining medium with secreted products of the tissue. Following secreted products will be measured using ELISA: IL-6, 8 weeks|omental and subcutaneous fat inflammation, Culture of explants in media for up to 1 week for obtaining medium with secreted products of the tissue. Following secreted products will be measured using ELISA: CTRP6/12/2 (ng/ml)., 8 weeks		Soroka University Medical Center	Ben-Gurion University of the Negev	ALL	ADULT, OLDER_ADULT	3	OTHER	INTERVENTIONAL	Allocation: RANDOMIZED|Intervention Model: PARALLEL|Masking: TRIPLE (PARTICIPANT, CARE_PROVIDER, INVESTIGATOR)|Primary Purpose: TREATMENT	SOR-0041-18-CTIL	2020-01-09	2023-08-30	2025-08-30	2022-01-26		2022-01-26	Soroka Unuversity Medical Center, Beer Sheva, 8410101, Israel
	NCT02505984	Preventing Postpartum Depression With Intranasal Oxytocin	Depression, Postpartum|Anxiety	PHASE2	https://clinicaltrials.gov/study/NCT02505984	IN-OXT	COMPLETED	The purpose of this study is to test a new treatment for preventing childbirth-related mental illness in postpartum mothers. The treatment is aimed at enhancing maternal bonding, reducing postpartum depression (PPD) and anxiety in mothers at risk, and promoting child development. To this end, the investigators will test the clinical utility of intranasal (IN) oxytocin (OXT) administered to mothers during the first postpartum days.	NO	DRUG: Oxytocin|DRUG: Placebo	Treatment effect on mother-infant bonding, Day 5 postpartum: Self-report assessment of maternal bonding 2 months postpartum: Quantitative observational assessment of mother-infant bonding and repeat of self-reports, Day 5 postpartum and 2 months postpartum	Change in depression symptoms, Self-reported severity of depression symptoms, Baseline and day 5 postpartum|Change in anxiety symptoms, Self-reported severity of anxiety symptoms, Baseline and day 5 postpartum|Child development, Quantitative observational assessment of infant socio-emotional, cognitive, and motor development, 2 months postpartum		Massachusetts General Hospital	Eunice Kennedy Shriver National Institute of Child Health and Human Development (NICHD)	FEMALE	ADULT	56	OTHER	INTERVENTIONAL	Allocation: RANDOMIZED|Intervention Model: PARALLEL|Masking: QUADRUPLE (PARTICIPANT, CARE_PROVIDER, INVESTIGATOR, OUTCOMES_ASSESSOR)|Primary Purpose: PREVENTION	2015P001100|224421|225686|1R21HD090396-01A1	2015-10	2023-05	2023-05	2015-07-22		2023-05-06	Massachusetts General Hosptial, Boston, Massachusetts, 02114, United States
	NCT03085628	Sex- and Context-dependent Effects of Oxytocin on Social Reward Processing	Mental Health Wellness 1|Social Behavior|Emotion	NA	https://clinicaltrials.gov/study/NCT03085628		UNKNOWN	The aim of the present study is to examine whether the neuropeptide oxytocin (OXT) influences social reward processing and whether the effects are context- and sex-dependent.	NO	DRUG: Oxytocin|DRUG: Placebo	fMRI: neural activity during social reward processing, Main effects of treatment will be analyzed on fMRI activity during a social reward processing paradigm., 45-115 minutes after administration|Modulatory effects of sex on fMRI based neural indices during social reward processing, Interaction between treatment effects and sex will be analyzed on fMRI indices acquired during reward processing, 45-115 minutes after administration|fMRI: functional connectivity during social reward processing, Main effects of treatment will be analyzed on fMRI connectivity during a social reward processing paradigm., 45-115 minutes after administration	Behavior: arousal ratings during social reward processing, Main effects of treatment will be analyzed on behavioral ratings of arousal acquired during the social reward processing paradigm., 45-115 minutes after administration|Behavior: valence rating during social reward processing, Main effects of treatment will be analyzed on behavioral ratings of valence acquired during the social reward processing paradigm., 45-115 minutes after administration|Modulatory effects of sex on arousal ratings during social reward processing, Interactions between treatment and sex will be analyzed on behavioral arousal ratings acquired during the social reward processing paradigm., 45-115 minutes after administration|Modulatory effects of sex on valence ratings during social reward processing, Interactions between treatment and sex will be analyzed on behavioral valence ratings acquired during the social reward processing paradigm., 45-115 minutes after administration|Pre-treatment modulators: attachment style (AAS), Associations between neural and behavioral effects of treatment with pre-treatment attachment style as assessed by the Adult Attachment Scale (AAS), 45-115 minutes after administration		University of Electronic Science and Technology of China		ALL	CHILD, ADULT	252	OTHER	INTERVENTIONAL	Allocation: RANDOMIZED|Intervention Model: PARALLEL|Masking: DOUBLE (PARTICIPANT, INVESTIGATOR)|Primary Purpose: BASIC_SCIENCE	UESTC-neuSCAN-08	2016-07	2018-08	2018-12	2017-03-21		2018-02-07	school of life science and technology, University of Electronic Science and Technology of China, Chengdu, Sichuan, 611731, China
	NCT01963078	Sex/Gender Differences in Risk and Resilience to PTSD; Implication of Oxytocin	PTSD	PHASE2	https://clinicaltrials.gov/study/NCT01963078		COMPLETED	The purpose of the study is to use fMRI to investigate amygdala response to fearful faces in men and women with and without PTSD who have experienced childhood trauma. The study will also compare the effects of oxytocin and placebo on amygdala response, and explore the interaction of oxytocin plasma levels and amygdala response in men and women with and without PTSD who have experienced childhood trauma. Hypothesis 1: Amygdala responding will be greater in subjects with PTSD as compared to resilient subjects, and no sex differences in the magnitude of the response will be found. Hypothesis 2A: In response to OT, women will exhibit a greater reduction in amygdala responding than men. Hypothesis 2B: In response to OT, women with PTSD will exhibit a greater reduction in amygdala responding compared to women without PTSD. Hypothesis 3A: Women with PTSD will have lower levels of plasma OT as compared to men with PTSD, and women and men without PTSD. Hypothesis 3B: Plasma OT levels will be inversely correlated with amygdala responding to fearful faces in women but not in men.	YES	DRUG: Oxytocin|DRUG: Placebo	Change in Amygdala Activation- Oxy Minus Placebo, Bold signal response to facial recognition task was contrasted between oxytocin and saline administrations. Participants with PTSD and Resilient Controls each underwent 2 sets of scanning procedures, one with placebo and one with Oxytocin. Participants were randomly assigned to received Oxytocin on Day 1 or Day 2, and placebo on the opposite day, to mitigate crossover effects. Outcome measure is change in bold signal response between the two days; bold signal response on placebo was subtracted from bold signal response on Oxytocin to obtain change score., Days 1 and 2			Megan Moran-Santa Maria		ALL	ADULT	38	OTHER	INTERVENTIONAL	Allocation: RANDOMIZED|Intervention Model: CROSSOVER|Masking: DOUBLE (PARTICIPANT, INVESTIGATOR)|Primary Purpose: OTHER	1R21MH099619-01	2013-04	2015-01	2015-01	2013-10-16	2018-04-30	2018-12-11	Clinical Neurosciences Division-Medical University of South Carolina, Charleston, South Carolina, 29425, United States
	NCT01432470	Study of Oxytocin to Treat Vaginal Atrophy in Postmenopausal Women	Postmenopause|Vaginal Atrophy	PHASE2	https://clinicaltrials.gov/study/NCT01432470		COMPLETED	Up to 50% of all postmenopausal women, experience vaginal dryness, irritation, burning, itching or discomfort, which often make sex to become difficult or painful. These symptoms combined are known as vaginal atrophy. Vaginal atrophy is a consequence of the lining tissue of the vagina becoming thinner, drier, and less elastic due to the lack of estrogen. In addition, vaginal atrophy is associated with an increased pH, which creates an environment more susceptible to infections. The mucosal epithelium shows signs of severe atrophy and cytological examination demonstrate increased number of the basal and parabasal cells and reduced number of superficial cells. Estrogen treatment either as hormone replacement therapy or topical application is a common treatment for vaginal atrophy. However, some women experience adverse reactions such as uterine bleeding, perineal pain and breast pain and many women are also reluctant to use estrogens due to a general negative view to this topic in the society. Oxytocin is a peptide hormone, which is normally released into the circulation via the pituitary. The most well known effects of oxytocin are its roles in female reproduction such as facilitation of birth and breast feeding. In addition, oxytocin has in vitro been shown to exert positive effects on the proliferation of human vaginal mucosal cells from postmenopausal women. Considering the stimulatory effects of oxytocin on vaginal mucosal cell proliferation, topical application of oxytocin to the vaginal mucosa may be an approach to treat vaginal atrophy. In one previous placebo-controlled study on 20 postmenopausal women suffering from vaginal atrophy, a gel containing oxytocin for topical intra-vaginal administration was applied daily for seven days. The results indicated that for subjects receiving topical oxytocin the vaginal atrophy assessed by histological examination was reversed after treatment. A similar effect was not seen in the placebo group, which indicated a difference between placebo and active treatment. However, the limited number of exposed subjects in this pilot study necessitates a larger study in order to generate conclusive proof of concept data for the effects of oxytocin on vaginal atrophy. Due to the limitations of estrogens in the treatment of vaginal atrophy, many postmenopausal women are left without an effective remedy. Hence, there is a need for alternative non-estrogenic treatments of this indication. The present study is aiming to investigate the efficacy of topical oxytocin in the treatment of vaginal atrophy. The main objective of this study is to investigate if topical oxytocin can reverse vaginal atrophy, as assessed by cytological examination of the vaginal mucosal epithelium, in postmenopausal women after 12 weeks of treatment as compared to placebo.	NO	DRUG: Oxytocin|DRUG: Placebo	The Maturation Value (MV), The MV describes the change in percentage of superficial cells (Meisels A. The Maturation Value. Acta Cytol. 1967, Jul-Aug;11(4):249), 12 weeks of oxytocin treatment as compared to placebo	Vaginal Atrophy, Atrophy in histological biopsies is assessed by a 4-grade scale, 12 weeks|Quality of Life, Using a standardized QoL form, 2 and 12 weeks|The Maturation Value, Same as primary outcome but after 2 weeks treatment, 2 weeks|Vaginal pH, 2 and 12 weeks|Concentration of Oxytocin in serum, The purpose of the evaluation is only to evaluate the systemic uptake. No other PK variables than the concentration are calculated., 0-60 min after drug admin.|Clinician evaluation of vaginal mucosal appearance, Evaluation of seven different features, where every feature is assessed by a 4-grade scale., 2 and 12 weeks|Laboratory assessments, Clinical Chemistry, Haematology, Urine analysis, Cervical cytology,Endometrial Histology, 2 and 12 weeks|Concentration of 17 beta-estradiol in serum, 12 weeks|Vital signs, Heart rate and blood pressure, 2 and 12 weeks		PepTonic Medical AB		FEMALE	ADULT, OLDER_ADULT	74	INDUSTRY	INTERVENTIONAL	Allocation: RANDOMIZED|Intervention Model: PARALLEL|Masking: DOUBLE (PARTICIPANT, INVESTIGATOR)|Primary Purpose: TREATMENT	OxyPeP-001	2010-08	2011-06	2011-06	2011-09-13		2011-09-13	Karolinska University Hospital-Huddinge, Huddinge, SE-141 86, Sweden|Uppsala University Hospital, Uppsala, SE-751 85, Sweden|Northwick Park & St Marks Hospital NHS Trust, Harrow Middlesex, HA1 3UJ, United Kingdom
	NCT03011970	Temporal Dynamics and Pharmacokinetics of Intranasally Administered Oxytocin	Healthy	PHASE1	https://clinicaltrials.gov/study/NCT03011970		COMPLETED	The purpose of this study is to determine whether effects of intranasal oxytocin on amygdala response vary as a function of treatment dose and dose-test latency.	NO	DRUG: Oxytocin|DRUG: Placebo	Neural substrates of emotion processing, measured via blood-oxygen-level dependent signal in the amygdala, Magnetic resonance imaging (MRI) will be performed to measure blood-oxygen-level dependent signal in response to emotional face stimuli of varying intensity. The investigators specifically plan to investigate amygdala response to fearful faces, as this subcortical region has repeatedly been reported to show activation changes after OXT treatment. Dose-test latency varies between the different treatment arms (i.e. imaging starts 15min \[arm 1\], 45min \[arm 2,4 and 5\] or 75min \[arm 3\] after nasal spray administration)., 45min after nasal spray administration	Ratings of emotional faces, During each trial, subjects are asked to use a button response grip to indicate whether they perceived the depicted face as neutral, fearful or happy. Depending on the treatment arm, ratings are recorded 15min (arm 1), 45min (arm 2,4 and 5) or 75min (arm 3) after nasal spray administration., 45min after nasal spray administration|Questionnaire measurement of mood (PANAS), Positive and negative affect is assessed via self-rating questionnaire 'The Positive and Negative Affect Schedule' using a categorical 5 point scale., 10 min before and 105 min after nasal spray administration|Questionnaire measurement of anxiety (STAI)., State anxiety is assessed via self-rating questionnaire 'and State Trait Anxiety Inventory' using a categorical 4 point scale., 10 min before and 105 min after nasal spray administration|Saliva oxytocin concentrations, immediately before the nasal spray administration and (on average) 15,40,80 and 105 min after administration|Plasma oxytocin concentrations, immediately before the nasal spray administration and immediately after the fMRI experiment|Modulatory effects of autistic like traits on neural and behavioral outcome measures, Autistic like traits are assessed via Autism Spectrum quotient in a screening session, preceding the testing sessions. The investigators expect pronounced OXT effects in subjects with high autistic-like traits., screening session, ~7days prior to imaging session		University Hospital, Bonn		MALE	ADULT	116	OTHER	INTERVENTIONAL	Allocation: RANDOMIZED|Intervention Model: CROSSOVER|Masking: TRIPLE (PARTICIPANT, INVESTIGATOR, OUTCOMES_ASSESSOR)|Primary Purpose: BASIC_SCIENCE	OXT_KINO	2014-09	2015-12	2016-02	2017-01-06		2017-01-06	Department of Psychiatry, University of Bonn, Bonn, North Rhine-Westphalia, 53105, Germany
	NCT02091817	The Effect of Oxytocin on Face Perception	Healthy|Congenital Prosopagnosia	EARLY_PHASE1	https://clinicaltrials.gov/study/NCT02091817		SUSPENDED	The purpose of this study is to determine whether oxytocin affect face perception	NO	DRUG: Oxytocin|DRUG: Placebo	Memory performance, At the day participants will administer the substance, they will view a set of faces, of which they will be tested about 24 hours later. The measures that will be tested are %accuracy and %dwell time of eye movements towards each region in the faces the participants saw., Day 2 (24 hours after encoding)	Mood measurement, Participants will fill a PANAS mood questionnaire in order to monitor the effects of mood and fatigue of oxytocin/placebo. We will use ANOVA on the total score of the test in order to verify that differences in performance are not due to change in mood or fatigue after substance uptake., Day 1 (after oxytocin/placebo uptake)		Soroka University Medical Center	Ben-Gurion University of the Negev	ALL	ADULT, OLDER_ADULT	100	OTHER	INTERVENTIONAL	Allocation: RANDOMIZED|Intervention Model: CROSSOVER|Masking: DOUBLE (PARTICIPANT, INVESTIGATOR)|Primary Purpose: BASIC_SCIENCE	sor010712ctil|ISF, 384/10	2013-11	2016-12	2017-12	2014-03-19		2015-07-02	Soroka medical center, Beer Sheva, Israel
	NCT01466127	The Effect of Oxytocin on Fear Memory Consolidation Novel Intervention to Prevent Posttraumatic Stress Disorder (PTSD)	Posttraumatic Stress Disorder	NA	https://clinicaltrials.gov/study/NCT01466127		COMPLETED	The purpose of the study is to learn how differences in learning under mildly-stressful circumstances may be changed by taking oxytocin. Oxytocin is a hormone made naturally in the body. The investigators will also examine the impact of any anxiety, depression, and stress related symptoms on learning processes.	YES	DRUG: Oxytocin|DRUG: Placebo	Differential Skin Conductance Response (SCR) During the First Two Extinction Trials, Differences in skin conductance response (SCR) between the active vs. placebo conditions trials will be used to assess for the impact of oxytocin on fear acquisition and extinction. We will take a mean of the first two extinction trials to get this measure. Data was gathered in micro-Siemens and then underwent a square root transformation., Day 2 of Conditioning (1 day post Day 1 of Conditioning)			Massachusetts General Hospital	United States Department of Defense	ALL	ADULT, OLDER_ADULT	60	OTHER	INTERVENTIONAL	Allocation: RANDOMIZED|Intervention Model: PARALLEL|Masking: DOUBLE (PARTICIPANT, INVESTIGATOR)|Primary Purpose: BASIC_SCIENCE	2010P-002911	2011-10	2014-05	2014-05	2011-11-06	2016-11-04	2017-04-14	Center for Anxiety and Traumatic Disorders, MGH, Boston, Massachusetts, 02114, United States
	NCT03875391	The Effect of Oxytocin on the Consolidation of Trauma-Associated Memories	Intrusive Memories|PTSD	NA	https://clinicaltrials.gov/study/NCT03875391		COMPLETED	The purpose of the study is to examine whether oxytocin and certain polygenic risk scores affect the development of intrusive memories, a cardinal symptom of PTSD.	NO	DRUG: Oxytocin|DRUG: Placebo	Change of Intrusive Memories in the following four days after the intervention, Influence of oxytocin on the development of intrusive memories measured with an intrusion diary, four consecutive days	Noradrenergic System (measured with salivary alpha-amylase - u/ml), Influence of oxytocin on the noradrenergic system measured with salivary alpha-amylase, Day 1|Hypothalamic-pituitary-adrenal (HPA) axis (measured with salivary cortisol - nmol/L), Influence of oxytocin on the HPA-axis measured with salivary cortisol, Day 1|Polygenic Risk Score, Influence of polygenic risk score on development of intrusive memories, four consecutive days		Charite University, Berlin, Germany		FEMALE	ADULT	217	OTHER	INTERVENTIONAL	Allocation: RANDOMIZED|Intervention Model: FACTORIAL|Masking: TRIPLE (PARTICIPANT, INVESTIGATOR, OUTCOMES_ASSESSOR)|Primary Purpose: BASIC_SCIENCE	Charite2019-Oxytocin-Study	2019-03-06	2020-12-31	2021-03-31	2019-03-14		2023-04-04	CharitÃ©- UniversitÃ¤tsmedizin Berlin, Berlin, 10249, Germany
	NCT01576874	The Gender-Sex Hormone Interface With Craving & Stress-Related Changes in Smoking	Nicotine Dependence	NA	https://clinicaltrials.gov/study/NCT01576874	SCOR-III	COMPLETED	The purpose of the overall parent study is to determine the impact of gender and hormones (estradiol, progesterone, testosterone and cortisol) on responses to stress and smoking cues presented in daily, "real-world" cue presentations compared to a final cue session in a lab. In addition, in the portion of the study that incorporates clinical trials elements and is reported here, the study will examine the impact of a single dose of oxytocin (chemical produced in the body) versus placebo (inactive substance) on reactivity to a stress procedure (Trier Social Stress Task) in smokers. The overall parent study involves a cue presentation technology known as "CREMA" (Cue Reactivity Ecologic Momentary Assessment) which delivers four daily cue presentations to you on a handheld device during your everyday routine. Additionally, the study involves daily collection of saliva samples for hormonal testing. These daily procedures will provide information about the role of cues and hormones in daily life. The clinical trial portion of the study (reported here) consists of measures collected within the laboratory.	YES	DRUG: Oxytocin|DRUG: placebo	Craving Response to Trier Social Stress Task, The TSST is the gold standard for evoking stress response in the laboratory. The participant must deliver a speech as though speaking to a group of hiring managers. The participant has 5 min to prepare, then three individuals unfamiliar to the participant (the audience) enter the room and are seated; the participant is instructed give the speech (without notes). The speech is delivered for 5 min, then the participant is instructed to serially subtract 13 from 1,022 as quickly and accurately as possible. The mental math recitation continues for 5 min, and at its conclusion, the spokesperson instructs the participant to stop and be seated, and the audience leaves the room. The total time for the TSST is 15 min. The Craving Questionnaire (Carter \& Tiffany, 2001) is the sum of 4 items, each rated 1-5 on a Likert scale, with total score ranging 4-20, and higher scores indicating higher craving., Immediately after the conclusion of the TSST	Stress Response to Trier Social Stress Task, The TSST is the gold standard for evoking stress response in the laboratory. The participant must deliver a speech as though speaking to a group of hiring managers. The participant has 5 min to prepare, then three individuals unfamiliar to the participant (the audience) enter the room and are seated; the participant is instructed give the speech (without notes). The speech is delivered for 5 min, then the participant is instructed to serially subtract 13 from 1,022 as quickly and accurately as possible. The mental math recitation continues for 5 min, and at its conclusion, the spokesperson instructs the participant to stop and be seated, and the audience leaves the room. The total time for the TSST is 15 min. The single stress item is derived from the CREMA Mood/Stress Assessment (Warthen \& Tiffany, 2009), asking how stressed the participant felt at that time, on a 5-point Likert scale, ranging 1-5 with higher score indicating feeling more stressed, Immediately after the conclusion of the TSST|Cortisol Response to Trier Social Stress Task, Cortisol measured immediately following the Trier Social Stress Task, to evaluate physiological stress response., Immediately following the Trier Social Stress Task		Kevin Gray, MD	National Institute on Drug Abuse (NIDA)	ALL	ADULT	144	OTHER	INTERVENTIONAL	Allocation: RANDOMIZED|Intervention Model: PARALLEL|Masking: QUADRUPLE (PARTICIPANT, CARE_PROVIDER, INVESTIGATOR, OUTCOMES_ASSESSOR)|Primary Purpose: TREATMENT	Pro00016931|P50DA016511	2012-06	2017-05	2017-06	2012-04-13	2018-09-07	2020-07-01	Medical University of South Carolina, Charleston, South Carolina, 29425, United States	Study Protocol and Statistical Analysis Plan
	NCT02415920	The Influence of Intranasal Oxytocin on Communication	Healthy	NA	https://clinicaltrials.gov/study/NCT02415920		COMPLETED	This study investigates whether oxytocin, a neuropeptide known for its role in social bonding, influences the outcomes of persuasive communications and several primary evolutionary goals. Participants will be given either oxytocin or placebo on their first visit and then they will receive the other spray during their second visit. At each visit, participants will engage in several psychosocial tasks to assess the role of oxytocin on receptiveness to opposing opinions, navigating the spatial environment, mating and parenting goals. Participants' attitudes and behaviours will be compared across the different conditions.	NO	DRUG: Oxytocin|DRUG: Placebo	Communication Outcomes, Participants will answer a series of questions regarding their reactions (e.g., anger, receptiveness) to the speakers and the opinions presented in the photos. It is expected that when participants receive oxytocin they will be more receptive to opposing opinions compared to when they receive the placebo. Participants may also have differing levels of receptiveness depending on whether the person expressing the opinion comes from their ingroup or outgroup., 60-90 minutes	Appetite, We predict that when participants receive oxytocin they will spend less time looking at photos of food compared to when they receive the placebo., 60-90 minutes|Short vs. Long-Term mating orientation, When participants receive oxytocin they will spend more time looking at human infants, less time looking at attractive opposite sex others (especially the bodies of those opposite sex others; additionally, they will exhibit lower testosterone reactivity to images of attractive opposite sex targets and report weaker desires to engage in short-term romantic relationships in general., 60-90 minutes|Peripheral narrowing of attention, When participants receive oxytocin they will exhibit less peripheral narrowing on a computerized visual attention task compared to when they receive a placebo., 60-90 minutes		University of British Columbia	Natural Sciences and Engineering Research Council, Canada	ALL	CHILD, ADULT, OLDER_ADULT	50	OTHER	INTERVENTIONAL	Allocation: RANDOMIZED|Intervention Model: CROSSOVER|Masking: DOUBLE (PARTICIPANT, INVESTIGATOR)|Primary Purpose: BASIC_SCIENCE	H14-02448	2017-11-06	2018-12-12	2018-12-12	2015-04-14		2019-04-17	Kenny Psychology Building, Vancouver, British Columbia, V6T1Z4, Canada
	NCT03074409	The Modulatory Effect of Oxytocin on Interoception	Interoception	NA	https://clinicaltrials.gov/study/NCT03074409		COMPLETED	This study is designed to investigate oxytocin's effects on interoception and whether these effects vary as a function of different emotional valence.	YES	DRUG: oxytocin|DRUG: placebo	Heartbeat Detection (Interoception) Accuracy, heartbeat detection (interoception) accuracy is calculated by the following equation: 1/N âˆ‘ (1 - (\|recorded heartbeats - counted heartbeats\|)/recorded heartbeats). N was the number of blocks for the heartbeat detection task., 45 minutes after oxytocin/placebo treatment|Interoceptive Network Activity, interoceptive network (including anterior insula and dorsal cingulate cortex) activity as measured by the functional MRI technique in the heartbeat detection task. In the heartbeat detection task participants were instructed to make a keypress each time they felt their heartbeat. The interoceptive network activity was indicated by the percentage of BOLD signal change. The value of the percentage of BOLD signal change indicates the level of a certain brain region activated (the involvement of a brain region in a specific cognitive process)., 45 minutes after oxytocin/placebo treatment			University of Electronic Science and Technology of China		MALE	ADULT	83	OTHER	INTERVENTIONAL	Allocation: RANDOMIZED|Intervention Model: PARALLEL|Masking: DOUBLE (PARTICIPANT, INVESTIGATOR)|Primary Purpose: BASIC_SCIENCE	UESTC-neuSCAN-34	2017-03-02	2017-09-06	2017-09-12	2017-03-08	2018-10-29	2019-10-18	University of Electronic Science and Technology of China, Chengdu, Sichuan, 611731, China	Study Protocol and Statistical Analysis Plan
	NCT03084029	The Neural Basis of Oxytocin's Effects on Empathy	Healthy	EARLY_PHASE1	https://clinicaltrials.gov/study/NCT03084029		COMPLETED	The main focus of this study is to examine oxytocin effects on behavioral and neural indices of empathy processing.	NO	DRUG: Oxytocin|DRUG: Placebo	Neural processing of empathy as assessed using fMRI, Main effects of treatment and interaction between treatment effects and sex will be assessed on brain activity and connectivity in core regions of the empathy networks during processing of empathy inducing pictures, 45-115 minutes after single dose administration	Behavioral ratings of subjective experienced empathy processing, Main effects of treatment and interaction between treatment effects and sex will be assessed on subjective feelings of empathy (ratings on a Likert scale in response to empathy inducing pictures)., 45-115 minutes after single dose administration		University of Electronic Science and Technology of China		ALL	ADULT	72	OTHER	INTERVENTIONAL	Allocation: RANDOMIZED|Intervention Model: FACTORIAL|Masking: DOUBLE (PARTICIPANT, INVESTIGATOR)|Primary Purpose: BASIC_SCIENCE	UESTC-neuSCAN-03	2016-01	2017-06	2017-09	2017-03-20		2018-02-06	School of Life Science and Technology,University of Electronic Science and Technology, Chengdu, Sichuan, China
	NCT01039766	The Efficacy of a Single Dose of Intranasal Oxytocin in the Prevention of Post Traumatic Stress Disorder (PTSD)	Stress Disorders, Post-Traumatic	NA	https://clinicaltrials.gov/study/NCT01039766		UNKNOWN	This study is designed to test the hypothesis that a single administration of intranasal oxytocin within 6 hours post-trauma facilitates the physiological recovery for the trauma, thereby preventing the development of Post Traumatic Stress Disorder (PTSD) in the months following the event. In the absence of such treatment (i.e., under placebo conditions), we hypothesize that a greater proportion of persons will develop PTSD (i.e., fail to recover from acute effects).	NO	DRUG: Oxytocin|DRUG: placebo - saline nasal spray	The primary outcome measure is DSM-IV diagnosis of PTSD at the end of the trial., 13 months	The secondary outcome measure is the severity of PTSD as expressed by the Clinician Administered PTSD Scale (CAPS), at the end of the trial., 13 months		Sheba Medical Center		ALL	ADULT, OLDER_ADULT	24	OTHER_GOV	INTERVENTIONAL	Allocation: RANDOMIZED|Intervention Model: PARALLEL|Masking: QUADRUPLE (PARTICIPANT, CARE_PROVIDER, INVESTIGATOR, OUTCOMES_ASSESSOR)|Primary Purpose: PREVENTION	SHEBA-09-7128-AJW-CTIL	2010-02	2011-01	2011-06	2009-12-25		2010-02-09	Sheba Medical Center, Ramat-Gan, Israel
	NCT01929161	Study of Wellness Behaviors as a Function of Oxytocin vs Placebo	Sustained Positive Emotions|Sustained Positive Behavior Change	PHASE1	https://clinicaltrials.gov/study/NCT01929161		COMPLETED	The specific aim of this study is to test whether oxytocin (OT) boosts the positive emotion yield of a new wellness behavior (Lovingkindness meditation or Mindfulness meditation) and thereby increases nonconscious motives that shape daily behavioral decisions to repeat it, which in turn foster positive emotions that further augment nonconscious motives in an upward spiral dynamic. The proposed research targets three hypotheses: (1) Oxytocin manipulation magnifies (i.e., moderates) the positive emotion yield of Lovingkindness meditation; (2) The positive emotion yield of meditation, which varies by experimental condition, increases the nonconscious incentive salience of Wellness Behavior-related cues; and (3) Behavioral decisions predict positive emotions, sparking the relationships among OT manipulation, positive emotion yield, and nonconscious incentive salience of Wellness Behavior-related cues.	NO	DRUG: Oxytocin|DRUG: Placebo (for oxytocin)|BEHAVIORAL: Lovingkindness Meditation|BEHAVIORAL: Mindfulness Meditation	Change in positive emotions (as measured by the Modified Daily Emotions Scale), Modified Daily Emotions Scale (mDES) - This measure of explicit positive affect has been successfully used by the PI in multiple studies to detect changes in positive emotion. Previous work by the PI found that Cronbach's alpha coefficient for the mDES positive emotion composite variable was 0.93 in sample of mid-life community adults similar to those anticipated for this study., Baseline and Weeks 1, 2, and 3|Change in nonconscious incentive salience (as measured by the Affect Misattribution Procedure)., Affect Misattribution Procedure (AMP) - This measure of nonconscious incentive salience has acceptable internal consistency for an indirect measure of affect (.69 - .90) and has been found to predict judgments and behavioral outcomes above and beyond self-report measures., Baseline and Weeks 1, 2, and 3|Changes in meditation time, Self-reported meditation time recorded daily and weekly. In addition, meditation track play times will be recorded from the iPod., Weeks 1, 2, and 3	Cardiac Vagal Tone, This measure of parasympathetic control over the heart has been positively associated with both emotional and social functioning. Previous work by the PI's team has found that baseline vagal tone predicts increased positive response to lovingkindness meditation (LKM), and that LKM in turn increases vagal tone. Previous research by other labs has also found that OT administration increases vagal reactivity., Baseline		University of North Carolina, Chapel Hill	National Institute of Nursing Research (NINR)	ALL	ADULT	239	OTHER	INTERVENTIONAL	Allocation: RANDOMIZED|Intervention Model: FACTORIAL|Masking: DOUBLE (PARTICIPANT, INVESTIGATOR)|Primary Purpose: BASIC_SCIENCE	12-2371 IRB|R01NR012899-03S2	2013-09	2014-09	2014-09	2013-08-27		2016-07-18	UNC PEP Lab, Chapel Hill, North Carolina, 27519, United States
	NCT01912378	Triadic Interactions of Families With Autism and Oxytocin	Autism Disorder	PHASE1	https://clinicaltrials.gov/study/NCT01912378	TAO	WITHDRAWN	The study will investigate the effects of an intranasal administration of oxytocin (OT) to parents of children with autism spectrum disorders (ASD) on the quality of mother-father-child interactions. Physiological and behavioral measures of parent-child triadic interaction quality will be assessed. H1: Parents who receive OT will demonstrate greater parental engagement and nonverbal prosocial behaviors compared to parents who receive placebo. H2: Children with ASD whose parents receive OT will have increased nonverbal prosocial behaviors during the discussion and play tasks compared to children whose parents' receive placebo. H3: Parents who receive OT will demonstrate increased behavioral and physiological synchrony with their child during the discussion and play tasks compared to parents who receive placebo and their child.	NO	DRUG: Oxytocin|DRUG: Placebo nasal spray	Parental social behavior, Social engagement behaviors, including postural orientation, high gaze, quality and quantity of language directed toward child, facial expressions of affect., 37 minutes into lab visit	Child and Parent Physiological Synchrony, Sympathetic, parasympathetic, and neuroendocrine responses of both parents and child., 32 minutes into lab visit|Child social behavior, Social engagement behaviors, including postural orientation, high gaze, quality and quantity of language directed toward parent, facial expressions of affect., 37 minutes into lab visit		University of California, San Francisco		ALL	CHILD, ADULT	0	OTHER	INTERVENTIONAL	Allocation: RANDOMIZED|Intervention Model: PARALLEL|Masking: TRIPLE (PARTICIPANT, INVESTIGATOR, OUTCOMES_ASSESSOR)|Primary Purpose: BASIC_SCIENCE	TAO	2013-08	2015-05	2015-05	2013-07-31		2019-01-16	University of California, San Francisco, San Francisco, California, 94118, United States
	NCT02191423	Oxytocin and Dyadic Psychotherapy in the Treatment of Post Partum Depression	Postpartum Depression	NA	https://clinicaltrials.gov/study/NCT02191423		UNKNOWN	Rationale and Hypotheses of the Current Research: the investigators speculate that mothers suffering from PPD exhibit high levels of depression and low levels of OXT, hence experiencing the interaction with their child as less rewarding, which in turn promote further depressive symptoms and interfere with child development. While dyadic psychotherapy has been studied in this context, it is unknown which depressed women will respond to this type of therapy, and whether such a response is mediated by the pro-bonding effect of oxytocin. The aim of this study is three-fold: 1. To study the effect of the administration of a single dose (24IU) of oxytocin on cerebral circuit processing and connectivity of empathy and attachment. 2. To examine whether the clinical response of mothers suffering from postpartum depression to short term dyadic psychotherapy (based on improved mother-child interactions) can be predicted by a unique brain response pattern to oxytocin. 3. To assess the relationship between levels of oxytocin in mother and baby and the effectiveness of psychological dyadic treatment on mothers suffering from postpartum depression.	NO	DRUG: Oxytocin|DRUG: placebo|BEHAVIORAL: Dyadic psychotherapy	Effect of the administration of oxytocin on cerebral circuit processing, 1. This paradigm assesses empathic responses to images of individuals experiencing sad, anxious and happy events. Images are preceded by social context (i.e. "this person just won the lottery"). Control condition presents participants with images of people performing everyday actions. 3.we generated 15 short screenplays containing triggers for both types of empathy. Each of the screenplays depicts a situation in which the characters pose a negatively-valenced bodily state (e.g. crying, itching, choking), which we expect to elicit embodied simulation in the viewer. 2. This paradigm examines maternal FMRI responses to infant related video vignettes. Stimuli include movies of mothers' own infant vs strange infant during solitary play and mother-infant interaction., Two functional brain scans one week after admission to the study (week2)|Interactional measures-CIB, The Coding Interactive Behavior Manual (CIB) (Feldman 1998), a well-validated system for coding dyadic interactions, by individuals blind to the study group that the participant is a member in. The following behaviors will be compute: Parents behavior; Child behavior; Dyadic behavior; Lead-Lag Relationship, pre (baseline at week 1) and post (week 11) experimental trial assessments. Data will be presented up to 1 year|Interactional measures-Noldus, Micro-analytic coding of synchrony- on a computerized system (Noldus, The Vaggenigen, Netherlands), coded on a computerized system that allows for .01-second exactness. Consistent with previous research on parent-infant synchrony (Feldman and Eidelman, 2004, 2007). Four non-verbal categories of parenting behavior and four non-verbal categories of infant behavior will be coded and each category will include a set of mutually exclusive codes., pre (baseline at week 1) and post (week 11) experimental trial assessments. Data will be presented up to 1 year	Maternal depression symptoms measures- BDI, Beck Depression Inventory- BDI (Beck, Ward, Mendelson, Mock, and Erbaugh, 1961) is designed to assess the severity of depression while referring to affective, cognitive, physical and behavioral aspects. The BDI consists of 21 items, divided in to 3 factors: sadness / negative self perception, psycho-motor deceleration and somatic depression. Every item consists of 4 sentences for self-esteem, in a scale of 0-3, according to the degree of depression. Scores of 9 or above indicate elevated depressive symptoms and a risk for MDD (Kendall, Hollon, Beck, et al 1987). The BDI is a widely used inventory which was found to be well validated and highly coefficient (for a meta analysis see: Beck, Steer, \& Garbin, 1988)., mothers will complete the BDI once a week during the 8-week trial, as well as in the pre (baseline at week 1) and post (week 11) experimental trial assessments. Data will be presented up to 1 year|Maternal depression symptoms measures - EPDS, Edinburgh Postnatal Depression Scale- EPDS, (Cox, Holden, Sagovsky, 1987) is designed in order to screen for postnatal depression in the community. The EPDS is a brief (10-item) scale. The questions focus on the psychological rather than the somatic aspects of depression and explore 2 distinct domains of negative affect: depressive symptoms (7 items) and anxiety (3 items) (Kabir, Sheeder and Kelly, 2008). Subjects respond to items on a 4 point Likert scale (of 0-3), resulting in a total score range between 0 and 30. Scores of 10 or above indicate elevated depressive symptoms and a risk for PPD (Cox, Holden, Sagovsky, 1987). The EPDS is a widely used scale which was found to be well validated and highly coefficient (Cox, Holden, Sagovsky, 1987; Kabir, Sheeder and Kelly ,2008; Murray \& Carothers, 1990)., pre (baseline at week 1) and post (week 11) experimental trial assessments. Data will be presented up to 1 year|Maternal anxiety measures-STAI, State- Trait Anxiety Inventory- STAI (Spielberger, Gorsuch, and Lushene, 1970) assesses levels of situational and trait anxiety. The STAI contains 40 declarations, 20 of which refer to situational anxiety and 20 of which refer to trait anxiety. Subjects will indicate on a scale of 1-4 (1=not it all, 4=to a large extent) to what extent they think the declaration is accurate in their case. Trait anxiety scores of above 43 are considered a risk indicator for anxiety disorders (Spielberger, et al., 1970). The STAI is a widely used inventory which was found to be well validated and highly coefficient (Anastasi, 1988)., mothers will complete the STAI once a week during the 8-week trial, as well as in the pre (baseline at week 1) and post (week 11) experimental trial assessments. Data will be presented up to 1 year|Physiological measures-Salivary OXT, Salivary OXT -in order to examine OXT and reactivity curve in PPD women and their infants, both mothers and infants will give six saliva samples; once a other week during the 8-week trial, as well as in the pre (baseline at week 1) and post (week 11) experimental trial assessments. Data will be presented up to 1 year|Maternal thought and action measures, Maternal thoughts and actions will be assessed with the Yale Inventory of Parental Thoughts and Actions (YIPTA) - a semi-structured interview which provides a validated measure of parental worries, comprising a range of anxious intrusive thoughts and harm avoidant behaviors (AITHAR; Feldman, Weller, Leckman, Kuint, \& Eidelman, 1999; Leckman et al., 2004; Leckman et al., 1999; Mayes, Swain, Feldman, \& Leckman, 2008). Such thoughts and behaviors include concerns about the baby's physical environment., mothers will complete the YIPTA twice; in the pre (baseline at week 1) and post (week 11) experimental trial assessments. Data will be presented up to 1 year		Tel-Aviv Sourasky Medical Center		FEMALE	ADULT	50	OTHER_GOV	INTERVENTIONAL	Allocation: RANDOMIZED|Intervention Model: PARALLEL|Masking: TRIPLE (PARTICIPANT, INVESTIGATOR, OUTCOMES_ASSESSOR)|Primary Purpose: DIAGNOSTIC	TASMC-14-MB-161-CTIL	2015-01	2016-06		2014-07-16		2014-07-16	The Tel-Aviv Sourasky Medical Center, Tel-Aviv, Israel
	NCT03114371	Oxytocin Intranasal Administrations in Children With Prader-Willi Syndrome Aged From 3 to 12 Years	Prader-Willi Syndrome	NA	https://clinicaltrials.gov/study/NCT03114371	Oxyjeune	COMPLETED	Positive results in preclinical and clinical studies in adults and infants with Prader-Willi syndrome lead investigators to set up a new study in children with Prader-Willi syndrome. The objective of this study is to document effects of oxytocin intranasal administrations on behavioural troubles in children with Prader-Willi syndrome aged from 3 to 12 years.	NO	DRUG: Oxytocin|DRUG: Placebo|DRUG: Oxytocin	Evolution of behavioural troubles evaluated by the global score of Child Behavior Check List Questionnaire after 12 weeks of oxytocin/placebo treatment., It's variation between inclusion and 12 weeks of total score total problems from the Child Behavior Check List Questionnaire., Week 12	Evaluation of hyperphagia after 12 weeks of oxytocin/placebo treatment., It is the variation of each of the three sub-scores obtained from the Dykens hyperphagia questionnaire between day 0 and week 12., Week 12|Evaluation of social skills after 12 weeks of oxytocin/placebo treatment., It is variation between day 0 and week 12 of the total score obtained from the social skills assessment questionnaire for children aged from 3 to 6 years and the Social Responsiveness Scale questionnaire for children aged from 7 to 12 years., Week 12|Evaluation of auto- and hetero-aggressive after 12 weeks of oxytocin/placebo treatment., It is variation between day 0 and week 12 of the total score obtained from the self-aggression assessment questionnaire., Week 12|Evaluation of psychopathology after 12 weeks of oxytocin/placebo treatment., It is the variation of the following sub-scores obtained from the Child Behaviour Check List questionnaire (only the following 3 subscales) between day 0 and week 12., Week 12|Evaluation of global clinical status after 12 weeks of oxytocin/placebo treatment., It is improvement of the patient's overall clinical condition after 12 weeks of treatment with oxytocin/placebo. It's assessed by the Clinical Global Impression Scale's score. This scale of improvement of Clinical Global Impression is a 7-point ordinal qualitative scale of "very greatly improved" rated + 3 to "very strongly aggravated" rated -3. The result is expressed in total score which varies from -3 to +3., Weeks 12|Evaluation of acyl and desacyl ghrelin plasma levels after 12 weeks of oxytocin/placebo treatment., It is evolution of circulating levels of acylated and deacylated ghrelin will be the variations of these rates and the variation of the relationships between day 0 and week 12., Week 12|Evaluation of attentional abilities after 12 weeks of oxytocin/placebo treatment, for patients aged from 7 to 12 years at inclusion., It is evolution of attentional abilities is evaluated by a computerized test, the Attention Network Test., Week 12|Evaluation of metabolic brain resting state after 12 weeks of oxytocin/placebo treatment, for patients aged from 7 to 12 years at inclusion., It is evolution of metabolic brain resting state is evaluated by a magnetic resonance imaging to study the cerebral metabolism between day 0 and week 12., Week 12		University Hospital, Toulouse		ALL	CHILD	40	OTHER	INTERVENTIONAL	Allocation: RANDOMIZED|Intervention Model: PARALLEL|Masking: DOUBLE (PARTICIPANT, INVESTIGATOR)|Primary Purpose: TREATMENT	15 7837 03|2016-003273-18	2016-11-28	2019-01	2019-01-11	2017-04-14		2020-11-12	Centre de rÃ©fÃ©rence du syndrome de Prader-Willi HÃ´pital des Enfants, Toulouse, 31059, France
	NCT01568528	Oxytocin as Adjunctive Treatment of Schizophrenia	Schizophrenia	PHASE2	https://clinicaltrials.gov/study/NCT01568528		COMPLETED	The focus of the current project is to advance our understanding of the effects of oxytocin (OT) on components of social cognition in schizophrenia (SCZ). Despite the rapid increase in our understanding of the role of OT in rodent models of social behavior and an explosion of interest in the prosocial effects of OT in healthy controls, little work has been done to dissect the potential effects of OT on SCZ subjects with social deficits. Social deficits are a crucial aspect of the functional impairments that limit the rehabilitation of patients with SCZ. In particular, SCZ patients with enduring negative symptoms (deficit syndrome, Kirkpatrick et al. 1989) have prominent social deficits as a core feature of this subtype of the illness. Our currently available medications do very little to improve these social deficits. Hence it is of utmost public health importance to address the knowledge gap regarding the potential of OT to improve social function in this illness. Intact social function depends on the competent functioning of several cognitive domains that subserve perception of social cues and the generation of motivated social behavior. We propose to conduct a pharmacological challenge study of OT vs. placebo administration to study the effects of OT on specific components of social cognition in male deficit syndrome SCZ subjects. Primary Hypothesis: Intranasal OT will improve social cognition in subjects with deficit syndrome SCZ.	YES	DRUG: Oxytocin|DRUG: Placebo|OTHER: Control	Eye Tracking: Fixation Count, In order to assess the processing of social stimuli, subjects will be presented with a series of human faces of mixed sex and race showing neutral emotions and instructed to visually scan each face. Six regions of interest (ROIs) will be defined for each face stimulus: eyes, nose mouth, forehead, cheeks, and outside the contours of the face. The data will be processed off line for each face stimulus as the total time of fixation inside each of the ROIs. Refers to the number of fixations that occurred on the face of the stimulus presented to the participant during the eye-tracking assessment., Day 1|Eye Tracking: Dwell Duration Time, Refers to the amount of time that an individual spent looking at the face of the stimulus presented to the participant during the eye-tracking assessment., Day 1|Social Reward Ball-tossing Task, Subjects will perform a computerized Social Reward Ball-Tossing Task in which they decide to return the ball to one of three fictional partners. The photos of the partners and their reciprocity in returning the ball to the subject will be manipulated. The number of balls sent to each of the partners will be quantified to assess socially reinforced learning. The result is expressed in number of ball tosses sent to the subject by a fictional player with a positive expression MINUS the number of ball tosses sent to the subject by a fictional player with a negative expression. These measures will be compared between the control subjects, oxytocin and placebo group., Day 1|Non-Social Reward Ball-tossing Game, Social reward trials will be interleaved with non-social trials where subjects will play with random geometric shapes or landscape scenes associated with positive and negative non-social rewards. The outcome measure reported herein is the number of ball tosses the subject sends to shape A minus the number of ball tosses sent to shape B., Day 1|Facial Emotion Identification Task, The stimuli are 19 standard black and white pictures of faces showing one of six different emotions (happy, sad, angry, surprise, disgusted, ashamed) that were developed by Ekman and Friesen (1976). The pictures are shown for 15 sec, with 10 sec between each face. After the presentation of each face the subject is asked to choose which of the six emotions was displayed. The score on the test is the sum of correct responses. Subjects in the two groups (oxytocin vs. placebo) will be compared., Day 1			Emory University	Atlanta VA Medical Center	MALE	ADULT, OLDER_ADULT	39	OTHER	INTERVENTIONAL	Allocation: RANDOMIZED|Intervention Model: PARALLEL|Masking: DOUBLE (PARTICIPANT, INVESTIGATOR)|Primary Purpose: TREATMENT	IRB00052127	2013-03	2017-03-15	2017-03-15	2012-04-02	2019-07-23	2019-09-04	Atlanta VA Medical Center, Decatur, Georgia, 30033, United States	Study Protocol and Statistical Analysis Plan
	NCT02737254	Oxytocin and Attachment-related Interpretation Bias	Trust	PHASE4	https://clinicaltrials.gov/study/NCT02737254		COMPLETED	The purpose of this study is to investigate the effects of oxytocin and a cognitive bias modification (CBM) procedure on children's trust in their mother.	NO	DRUG: Oxytocin|DRUG: Placebo|OTHER: Secure CBM training|OTHER: Neutral CBM training	Change in trust in mother, Trust in mother as measured by People in My Life Trust subscale., Immediately before and immediately after intervention	Change in attachment-related behavior towards mother, Observation of the quality of the approach of child towards mother during a puzzle task., Immediately before and immediately after intervention|Change in secure interpretation of ambiguous maternal behavior, After reading scenarios describing ambiguous maternal behavior, children will be presented with sentences describing secure interpretations of this behavior and are asked to rate on a 4-point Likert scale to what extent this did or did not happen in the scenario. Thereby, children's spontaneous secure interpretation of ambiguous maternal behavior can be assessed., Immediately before and immediately after intervention|Change in insecure interpretation of ambiguous maternal behavior, After reading scenarios describing ambiguous maternal behavior, children will be presented with sentences describing insecure interpretations of this behavior and are asked to rate on a 4-point Likert scale to what extent this did or did not happen in the scenario, assessing children's spontaneous insecure interpretation of ambiguous maternal behavior., Immediately before and immediately after intervention|Interpretation speed of positive maternal behavior, Reaction times to scenarios describing secure maternal behavior., Throughout the CBM training, from around 60 minutes until 110 minutes after the start of the procedure|Interpretation speed of negative maternal behavior, Reaction times to scenarios describing insecure maternal behavior., Throughout the CBM training, from around 60 minutes until 110 minutes after the start of the procedure	Oxytocin side-effects, Questionnaire on possible oxytocin side-effects., Immediately after intervention and 24 hours after intervention|Change in mood, Children rate on two visual analogous scales how happy and how sad they feel., Immediately before nasal spray, immediately before CBM training and immediately after CBM training	Universitaire Ziekenhuizen KU Leuven	KU Leuven	ALL	CHILD	100	OTHER	INTERVENTIONAL	Allocation: RANDOMIZED|Intervention Model: FACTORIAL|Masking: DOUBLE (PARTICIPANT, INVESTIGATOR)|Primary Purpose: TREATMENT	S57012|2014-005352-25	2016-03	2016-10	2016-10	2016-04-13		2016-11-08	KU Leuven, Leuven, 3000, Belgium
	NCT03144115	Does Oxytocin Modulate Rewarding Effects in Women and Fluctuating Across the Menstrual Cycle	Healthy	EARLY_PHASE1	https://clinicaltrials.gov/study/NCT03144115		COMPLETED	The aim of the study is to explore how the rewarding effect of men's verbal compliment is modulated by oxytocin and gonadal hormone in a romantic context.	NO	DRUG: Oxytocin|DRUG: Placebos	Oxytocin effect on neural activity as assessed via fMRI towards reward between fertility and luteal phases, Effects of oxytocin versus placebo nasal spray on neural processing of reward will be compared between different cycle phases, 45min-120min after treatment			University of Electronic Science and Technology of China		FEMALE	ADULT	80	OTHER	INTERVENTIONAL	Allocation: RANDOMIZED|Intervention Model: PARALLEL|Masking: DOUBLE (PARTICIPANT, INVESTIGATOR)|Primary Purpose: BASIC_SCIENCE	UESTC-neuSCAN-22	2016-10	2018-06	2018-07	2017-05-08		2018-10-29	University of Electronic Science and Technology of Chia, Chengdu, Sichuan, 611731, China
	NCT03128203	Effects of Intranasal Oxytocin on Striatal Functional Connectivity	Healthy	NA	https://clinicaltrials.gov/study/NCT03128203		COMPLETED	To investigate whether 40 IU of intranasal oxytocin treatment can influence the resting-state functional connectivity in healthy males.	NO	DRUG: Oxytocin|DRUG: Placebos	Striatal functional connectivity alterations after drug administration, fMRI-based resting state connectivity of the striatum will be compared between the oxytocin and the placebo group, 45 minutes after drug administration			University of Electronic Science and Technology of China		MALE	ADULT	135	OTHER	INTERVENTIONAL	Allocation: RANDOMIZED|Intervention Model: PARALLEL|Masking: DOUBLE (PARTICIPANT, INVESTIGATOR)|Primary Purpose: BASIC_SCIENCE	UESTC-neuSCAN-36	2016-09	2017-02	2017-04	2017-04-25		2017-04-25	School of Life Science and Technology, University of Electronic Science and Technology of China, Chengdu, Sichuan, 611731, China
	NCT03228901	Oxytocin and Non-verbal Communication	Social Interaction	PHASE2	https://clinicaltrials.gov/study/NCT03228901		COMPLETED	In this protocol registration, the investigators plan a secondary data analysis of a dataset to explore the effects of intra-nasal oxytocin on the non-verbal expression of affiliation.	NO	DRUG: Oxytocin|DRUG: Placebos	Non-verbal communication, Based on coding the video-recorded interaction between two strangers, using a coding scheme by Gonzaga et al. (for affiliative and sexual cues), Measured in the interaction which commenced 45mins after drug administration	Ratings of the person participants interacted with, Positivity or sexual attraction towards the other participant in the conversation (as measured using visual analogue scales based on person perception studies), Measured following the interaction (which commenced 45 mins after drug administration)		Yale-NUS College		ALL	CHILD, ADULT, OLDER_ADULT	104	OTHER	INTERVENTIONAL	Allocation: RANDOMIZED|Intervention Model: FACTORIAL|Masking: TRIPLE (PARTICIPANT, INVESTIGATOR, OUTCOMES_ASSESSOR)|Primary Purpose: BASIC_SCIENCE	IG15-B052	2007-01	2009-07	2009-07	2017-07-25		2017-07-27	University of New South Wales, Sydney, New South Wales, 2052, Australia
	NCT03238924	Prolonged Exposure and Oxytocin	PTSD	PHASE2	https://clinicaltrials.gov/study/NCT03238924		COMPLETED	Posttraumatic stress disorder (PTSD) is a chronic, debilitating anxiety disorder that may develop after direct or indirect exposure to traumatic events. Prolonged Exposure (PE) is a cognitive-behavioral psychotherapy modality with a wealth of empirical support demonstrating its efficacy to treat PTSD in a variety of populations. The neuropeptide oxytocin is a promising new pharmacotherapeutic agent with prominent anxiolytic effects . Despite a strong biological and theoretical rationale for investigating the potential effectiveness of augmenting PE with intranasal oxytocin, no studies to date have done so. The current study aims to address this important gap in the literature by examining changes in PTSD symptoms following PE treatment combined with a) 40 IU of intranasal oxytocin or b) placebo.	YES	DRUG: Oxytocin|DRUG: Placebos	PTSD Symptom Severity, Clinician-Administered PTSD Scale (CAPS-5). CAPS-5 scores range from 0-120. Items are summed to obtain a total score with higher scores reflective of greater symptom severity., Change from Baseline to end of treatment (10 weeks)	PTSD Symptom Severity, PTSD Checklist (PCL). The PCL is a self-report measure which uses a 5-point scale to assess the frequency and severity of PTSD symptoms. Item responses are summed to obtain a total score ranging from 17-85 with greater scores reflective of greater symptom severity., Change from Baseline to end of treatment (10 weeks)|Depression Symptom Severity, Beck Depression Inventory-II. The BDI-II is a self-report measure where each item is rated on a 0-3 scale and summed to obtain a total score. Greater scores are reflective of greater symptom severity., Change from Baseline to end of treatment (10 weeks)		Medical University of South Carolina		ALL	ADULT, OLDER_ADULT	17	OTHER	INTERVENTIONAL	Allocation: RANDOMIZED|Intervention Model: PARALLEL|Masking: QUADRUPLE (PARTICIPANT, CARE_PROVIDER, INVESTIGATOR, OUTCOMES_ASSESSOR)|Primary Purpose: TREATMENT	36616	2015-01-01	2016-12-31	2016-12-31	2017-08-03	2018-01-29	2018-05-25
	NCT03001635	Role of Oxytocin in Myocardial Infarction	Myocardial Infarction	PHASE2|PHASE3	https://clinicaltrials.gov/study/NCT03001635		UNKNOWN	60 patients admitted to this ICCU at the Sheba medical Center will be randomly divided in to 2 groups. one group will receive the conventional treatment while the second group will receive the conventional treatment plus oxytocin infusion for 48 hours. all participants will undergo echo and cMRI during hospitalization.	NO	DRUG: Oxytocin|DRUG: Placebos	final infarction size, all patients will undergo an cMRI after 7 days, 1 week	Ejection fraction, all patients will undergo echocardiography exam during the first 48 hours, 48 hours	number on events with ventricular arrythmia, all patients will be continually monitored for ventricular arrhythmia, 48 hours	Sheba Medical Center		ALL	ADULT, OLDER_ADULT	52	OTHER_GOV	INTERVENTIONAL	Allocation: RANDOMIZED|Intervention Model: PARALLEL|Masking: SINGLE (PARTICIPANT)|Primary Purpose: TREATMENT	2629-15-SMC	2017-01	2018-12		2016-12-23		2016-12-23
	NCT03211013	Study of the Effects of Oxytocin on Attentional Bias and Startle in PTSD	Posttraumatic Stress Disorder	EARLY_PHASE1	https://clinicaltrials.gov/study/NCT03211013		COMPLETED	The investigators will test whether intranasal oxytocin (24 IU vs placebo) will induce effects on attention bias and startle comparable to those the investigators have shown to be induced by the presence (vs absence) of a service dog in Veterans diagnosed with PTSD. This possibility is suggested by a 2015 study showing that urinary oxytocin levels are elevated in association with mutual gaze between dogs and their owners.	NO	DRUG: Oxytocin|DRUG: Placebos	Change in attentional bias, Changes between oxytocin vs. placebo lab sessions in the asymmetric allocation of visual attention to one or another of a pair of visual stimuli presented simultaneously as quantified by gaze tracking, 1-2 weeks|Change in startle response -heart rate, Difference between oxytocin vs. placebo lab sessions in the magnitude of pre-to-post startle stimulus change in heart rate, 1-2 weeks		Change in startle response -EDA, Difference between oxytocin vs. placebo lab sessions in the magnitude of pre-to-post startle stimulus change in AC-coupled electrodermal activity at the hand, 1-2 weeks|Change in startle response -EMG, Difference between oxytocin vs. placebo lab sessions in the magnitude of pre-to-post startle stimulus change in corrugator electromyography, 1-2 weeks	Palo Alto Veterans Institute for Research		MALE	ADULT, OLDER_ADULT	17	OTHER	INTERVENTIONAL	Allocation: RANDOMIZED|Intervention Model: CROSSOVER|Masking: TRIPLE (PARTICIPANT, INVESTIGATOR, OUTCOMES_ASSESSOR)|Primary Purpose: BASIC_SCIENCE	WOS0022ADM	2017-07-10	2021-06-09	2021-06-09	2017-07-07		2021-06-10	VA Palo Alto Health Care System, Menlo Park, California, 94025, United States
	NCT02979093	Oxytocin and Brain Responses in Maternal Addiction	Maternal Behavior|Maternal Addiction	PHASE2	https://clinicaltrials.gov/study/NCT02979093		TERMINATED	A prior study by the principal investigator of this project identified dopamine- and oxytocin-related brain pathways that showed a diminished response when addicted mothers viewed the faces of their own vs. unknown infants, compared with non-addicted mothers. These areas include the hypothalamus, striatum and ventromedial prefrontal cortex. In addition, the investigators plan to examine activation patterns within the salience network, which includes the anterior cingulate cortex and the anterior insula. Oxytocin, a neuropeptide with decreased blood levels seen in addicted mothers, is integrally involved in maternal brain and behavioral responses. When administered intranasally, the pilot data has shown enhanced activation of the striatum, prefrontal cortex (PFC) and amygdala. The purpose of this study is to continue and expand upon the previous investigation of maternal addiction, by conducting a randomized, double-blinded, placebo controlled, crossover study of intranasal oxytocin on maternal brain responses. 150 mothers from the University of Iowa and the Yale Child Study Center will be enrolled (75 with a history of drug addiction and 75 matched control mothers), along with their 2 to 12-month-old infants, to participate in four study visits over a two-month period.	NO	DRUG: Oxytocin|DRUG: Placebos|PROCEDURE: Functional MRI scanning	Effect of intranasal oxytocin on brain fMRI activation, independent of addiction status, Specific regions of interests include the striatum and amygdala, 50 minutes after administration of oxytocin or placebo|Effect of intranasal oxytocin on brain fMRI activation in addicted vs controls mothers, Specific region of interest includes the prefrontal cortex, 50 minutes after administration of oxytocin or placebo			Lane Strathearn, MBBS PhD	Yale University	FEMALE	ADULT	73	OTHER	INTERVENTIONAL	Allocation: RANDOMIZED|Intervention Model: CROSSOVER|Masking: DOUBLE (PARTICIPANT, INVESTIGATOR)|Primary Purpose: BASIC_SCIENCE	201601749	2017-05-05	2021-05-17	2021-05-17	2016-12-01		2022-11-29	Yale Child Study Center, New Haven, Connecticut, 06520-7900, United States|University of Iowa, Iowa City, Iowa, 52242, United States
	NCT03434444	In Vitro Optimization of Oxytocin-induced Myometrial Contractility by Propranolol	Postpartum Hemorrhage	NA	https://clinicaltrials.gov/study/NCT03434444		COMPLETED	The rates of cesarean deliveries (CD) and postpartum hemorrhage (PPH) are on the rise, with failed induction and augmentation of labor as major contributing factors. Oxytocin is commonly used for labor induction, as well as during the third stage of labor to minimize the risk of primary PPH. At delivery, it is imperative that the uterus responds effectively to parenteral oxytocin. Poor response to oxytocin following delivery is commonly due to prolonged labor with oxytocin augmentation that is known to "desensitize" the myometrium. Despite the option of several second line uterotonic agents, none of them are as effective as oxytocin in controlling PPH. Given that poor uterine muscle contraction is the root cause of both failed induction or augmentation (leading to a CD in labor) and uterine atony (leading to PPH), there is an urgent and clinically important need to investigate novel methods to enhance oxytocin-induced myometrial contractions. Propranolol, a beta adrenergic receptor agonist, has the potential to improve myometrial contractions by virtue of its ability to inhibit catecholamine production. The investigators plan to investigate the effects of propranolol in both naive and desensitized myometrium, in order to better understand its potential role in improving labor induction and reducing the risk of PPH following oxytocin exposure during labor. The investigators hypothesize that propranolol is likely to potentiate the action of oxytocin upon human myometrium, to ultimately help improve the success of labor induction/augmentation and treatment of PPH.	NO	DRUG: Oxytocin|DRUG: Propranolol	Motility index, Motility index (MI) takes into account both the amplitude and frequency of the myometrial contraction. It is a calculated outcome, based on the formula: frequency/(10 x amplitude). The analysis is undertaken by attaching myometrial strips between an isometric force transducer and the base of an organ bath chamber., 3 hours	Amplitude of contraction, The maximum extent of uterine muscle contraction, measured in grams (g). The analysis is undertaken by attaching myometrial strips between an isometric force transducer and the base of an organ bath chamber., 3 hours|Frequency of contraction, The number of contractions in uterine muscle (myometrium) over 10 minutes, spontaneously and in response to an agonist. The analysis is undertaken by attaching myometrial strips between an isometric force transducer and the base of an organ bath chamber., 3 hours|Integrated area under response curve (AUC), 3 hours		Samuel Lunenfeld Research Institute, Mount Sinai Hospital		FEMALE	CHILD, ADULT	57	OTHER	INTERVENTIONAL	Allocation: NON_RANDOMIZED|Intervention Model: PARALLEL|Masking: NONE|Primary Purpose: TREATMENT	45034	2017-09-08	2022-08-19	2022-08-20	2018-02-15		2023-02-24	Mount Sinai Hospital, Toronto, Ontario, M5G1X5, Canada
	NCT02801227	Oxytocin vs. Prostaglandin for Induction of Labor in Primiparas With Prelabor Rupture of Membrane and Low Bishop	Premature Rupture of Fetal Membranes	PHASE4	https://clinicaltrials.gov/study/NCT02801227		UNKNOWN	The purpose of the study is to compare between oxytocin to prostaglandin (PGE2), regarding time from induction of labor (IOL) to delivery among primiparas at term with prelabor rupture of membrane (PROM) and an unfavorable cervix.	NO	DRUG: Oxytocin|DRUG: Prostaglandin E2	Time from induction of labor to delivery comparing between oxytocin and PGE2 among primiparas with prelabor rupture of membrane at term and low Bishop score (â‰¤ 3) regarding the time needed to complete a vaginal delivery., up to 48 hours	cesarean delivery, 3 dyas|operative vaginal delivery, 3 dyas|maternal intrapartum fever, one week|postpartum hemorrhage, 3 dyas|Apgar score at 5 minutes â‰¤ 7, 3 days|admission to NICU, a week		Shaare Zedek Medical Center		FEMALE	ADULT	68	OTHER	INTERVENTIONAL	Allocation: RANDOMIZED|Intervention Model: PARALLEL|Masking: NONE|Primary Purpose: TREATMENT	0115-16-SZMC	2016-09	2017-09	2017-09	2016-06-15		2016-06-15
	NCT01252342	Does Intramyometrial Oxytocin Improve Outcome in Elective Cesarean Delivery?	Postpartum Hemorrhage|Uterine Atony	PHASE4	https://clinicaltrials.gov/study/NCT01252342		WITHDRAWN	Oxytocin use has become routine practice in elective cesarean delivery to promote uterine contraction and reduce blood loss. However, there is a lack of consensus regarding the best dose of oxytocin and the most effective route of administration. Most dosage and delivery systems have been empirically derived. It is currently our practice at the Royal University Hospital to start an oxytocin infusion (20U/L) once the baby has been delivered. Some anesthesiologists use bolus intravenous oxytocin and it is occasionally requested by the obstetrician. A few obstetricians also choose to inject bolus oxytocin directly into the uterus (intramyometrial). The primary objectives of the study include: 1. Determine if our standard 'low dose' oxytocin infusion is adequate prophylaxis to prevent need for additional uterotonics, including additional oxytocin; 2. Determine if the addition of prophylactic intramyometrial oxytocin improves both the primary outcome (uterine tone) and secondary outcomes (estimated blood loss, preoperative to postoperative change in hematocrit, need for additional uterotonics, and need for blood pressure support); and 3. Act as a dose finding study to determine if the intramyometrial dose is sufficient to augment uterine contraction. The working hypothesis is that the use of intramyometrial oxytocin will not improve primary or secondary outcomes compared to the current practice of an oxytocin infusion alone.	NO	DRUG: Oxytocin|DRUG: Saline	Uterine Tone, The blinded obstetrician will assess uterine tone at 1,2,4,6, 8 and 10-minute intervals	Estimated Blood Loss, Immediately Post-operatively|Pre-operative to post-operative change in hematocrit, 24 hrs post-operative|Need for additional unterotonics, Immediately post delivery|Need for blood pressure support, Intra-operative period following administration of oxytocin		University of Saskatchewan		FEMALE	ADULT, OLDER_ADULT	0	OTHER	INTERVENTIONAL	Allocation: RANDOMIZED|Intervention Model: SINGLE_GROUP|Masking: TRIPLE (PARTICIPANT, CARE_PROVIDER, INVESTIGATOR)|Primary Purpose: PREVENTION	Oxytocin	2011-08	2012-04	2012-04	2010-12-02		2012-01-11	Royal University Hospital, Saskatoon, Saskatchewan, S7N 0W8, Canada
	NCT01827332	Effect of Oxytocin on Craving and Therapy Response	Marijuana Dependence	NA	https://clinicaltrials.gov/study/NCT01827332		COMPLETED	The purpose of this study is to examine the impact of a medication called oxytocin on marijuana use and therapy response in people who frequently use marijuana.	YES	DRUG: Oxytocin|DRUG: Saline	Therapy Session Satisfaction (as Measured by Subjective Report), After MET sessions, subjects completed the Session Rating Scale (SRS, Miller et al). This visual analog scale is comprised of 4 items for which participants rate their therapy experience in terms of relationship, goals and topics, approach/method, and overall, with minimum score 0 representing most dissatisfied and maximum score 10 representing most satisfied. Outcome measure reported below represents SRS score at last MET session., Within 5 minutes of completing a 45-60 minute Motivational Enhancement Therapy (MET) session at last session visit	Marijuana Use (as Measured by Subjective Report of Number of Daily Smoking Sessions ), Subjects' marijuana use was measured via self-report of number of smoking sessions per day (Time Line Followback). The average number of daily sessions were calculated per group, with data presented below representing the change in amount of daily smoking sessions per group from first MET session to last MET session., Self-report of average daily smoking sessions at MET Session 1 and last MET session 3		Medical University of South Carolina		ALL	ADULT, OLDER_ADULT	16	OTHER	INTERVENTIONAL	Allocation: RANDOMIZED|Intervention Model: PARALLEL|Masking: DOUBLE (PARTICIPANT, INVESTIGATOR)|Primary Purpose: TREATMENT	20991	2013-03	2015-06	2016-07	2013-04-09	2016-09-22	2017-01-02	Medical University of South Carolina, Charleston, South Carolina, 29425, United States
	NCT01335789	Effect of Oxytocin on Stress in Marijuana Users	Marijuana Dependence	NA	https://clinicaltrials.gov/study/NCT01335789		COMPLETED	The purpose of this study is to evaluate how people who frequently use marijuana respond to a stressful task, and if a medication (oxytocin) affects this response.	YES	DRUG: Oxytocin|DRUG: Saline	Stress (as Measured by Cortisol), Salivary cortisol samples were collected via passive drool to provide empirical assessment of stress reactivity. Reported here is salivary cortisol level 5 minutes following Trier Social Stress Task exposure (approximately 60 minutes post study drug/placebo administration). Trier Social Stress Task is a psychosocial laboratory stress task in which subjects deliver a speech and perform a math problem in front of a stranger audience., 5 minutes following Trier Social Stress Task completion|Stress (as Measured by Subjective Report), Subjective report of stress was measured using a 0-10 Likert Scale (0=not at all, 10=extremely). Reported here is subjective stress level 5 minutes following exposure to the Trier Social Stress Task (approximately 60 minutes post study drug/placebo administration). Trier Social Stress Task is a psychosocial laboratory stress task in which subjects deliver a speech and perform a math problem in front of a stranger audience., 5 minutes following Trier Social Stress Task completion	Craving (as Measured by the Marijuana Craving Questionnaire), The MCQ is intended to measure marijuana craving in adults. It measures symptoms on four subscales: expectancy, purposefulness, emotionality, and compulsivity. The scale rates individual items from 1-7 with a composite scoring range of 12-84 and possible subscale scoring range of 3-21. Reported here is MCQ composite score 5 minutes following Trier Social Stress Task exposure (approximately 60 minutes post study drug/placebo administration). Trier Social Stress Task is a psychosocial laboratory stress task in which subjects deliver a speech and perform a math problem in front of a stranger audience., 5 minutes following Trier Social Stress Task completion		Medical University of South Carolina		ALL	ADULT, OLDER_ADULT	16	OTHER	INTERVENTIONAL	Allocation: RANDOMIZED|Intervention Model: PARALLEL|Masking: DOUBLE (PARTICIPANT, INVESTIGATOR)|Primary Purpose: TREATMENT	20274	2011-03	2012-07	2012-07	2011-04-14	2014-06-02	2015-12-14	Medical University of South Carolina, Charleston, South Carolina, 29425, United States
