## Supplemental Table 4 for "Periodic dietary restriction of animal products induces metabolic reprogramming in humans with effects on health" (part 3 of 3)

### Sheet: Table S4 (continued)
Supplementary Table S4. Phase 1-4 clinical trials for proteins displaying the greatest magnitude of animal product restriction-associated changes.
	NCT01963091	Effect of Oxytocin on Stress Response in Cocaine-dependent Individuals	Cocaine Dependence	PHASE2	https://clinicaltrials.gov/study/NCT01963091		COMPLETED	Stress is associated with drug craving and relapse in substance-dependent individuals. Hormones released from the brain may mediate the behavioral response to stress. For example, several studies have indicated that oxytocin reduces stress in laboratory stress paradigms. Specifically, it appears that oxytocin promotes trust, social interaction, and calmness; yet, little is known about the potential affects of oxytocin in cocaine-dependent individuals. Given these properties of oxytocin, it may have a therapeutic role in ameliorating the negative affect commonly observed prior to relapse in cocaine-dependent individuals, as well as the anxiety associated with withdrawal. This pilot protocol will provide important preliminary data on the effect of oxytocin on stress in cocaine-dependent individuals.	YES	DRUG: oxytocin|DRUG: saline	Salivary Cortisol Levels, salivary cortisol, 0 minutes post 15 minute stress task	Likert Scale Rating of Subjective Stress, Subjects will rate subjective stress on 10-point Likert scale with 0 being 'not at all' and 10 being 'extremely', 0 minutes post 15 minute stress task|Likert Scale Rating of Subjective Craving, Subjects will rate craving on 10-point Likert scale before and after drug administration and stress task with 0 being 'not at all' and 10 being 'extremely', 0 mintues post 15 minute stress task		Medical University of South Carolina		ALL	ADULT, OLDER_ADULT	33	OTHER	INTERVENTIONAL	Allocation: RANDOMIZED|Intervention Model: PARALLEL|Masking: DOUBLE (PARTICIPANT, INVESTIGATOR)|Primary Purpose: OTHER	Pro00009981	2011-07	2012-10	2012-10	2013-10-16	2013-12-18	2018-06-04	Clinical Neurosciences Division-MUSC, Charleston, South Carolina, United States
	NCT03935399	Effects of Intramuscular Oxytocin on Sensory Function in Healthy Volunteers With Ultraviolet Burn Injury to the Skin	Chronic Pain	PHASE4	https://clinicaltrials.gov/study/NCT03935399		COMPLETED	This study proposes to evaluate the effects that a dose of oxytocin given by intramuscular (IM) injection (into the muscle) will have on an area of skin that has been exposed to ultraviolet (UV) light. The area of skin exposed to UV light will have a mild sun burn feeling. Sensory testing will be performed on the area of UV burn. The area will be evaluated for sensitivity in 3 methods: touch, vibratory	YES	DRUG: Oxytocin|DRUG: Saline	Change in Vibration Frequency Detection Threshold (When Vibration is First Felt) After IM Injection, Vibration frequency detection threshold in the burned area after IM Oxytocin or placebo injection will be obtained by the subject placing the forearm area that was exposed to the UV burn on the oscillatory device and informing the investigators when the first perception of vibration is felt. A recording of the frequency (1 kilo Hertz to 1 Hertz) will be documented., From 5 minutes to 120 minutes|Change in Pain Threshold (the Point Where Pain is First Perceived) to a Punctate Mechanical Stimulus After IM Injection., Verbal pain punctate stimulus detection threshold (the point where pain is first perceived) in the burned area after IM Oxytocin or Placebo injection will be obtained by using von Frey filaments (small filaments that are similar to a paint brush bristle). The skin will be touched with the filaments and the participant will state when pain is perceived and the size of the filament will be documented., From 5 minutes to 120 minutes|Change in Hypersensitivity to Von Frey Filament (225 milliNewton) After IM Injection., Hypersensitivity in the burned area after IM Oxytocin or placebo injection will be obtained by using a von Frey filament (small filament that is similar to a paint brush bristle). The skin will be touched with the filament and the participant will state when sensitivity is perceived and the area marked and measured in centimeters squared., From 5 minutes to 65 minutes|Change in Vibration Frequency Detection of Fixed Frequency (When Vibration is First Felt) After IM Injection, Vibration frequency detection of a fixed frequency (256 Hertz) in the burned area after IM Oxytocin or placebo injection will be obtained. The subject will place the wrist area that was exposed to the UV burn on the oscillatory device, the fixed vibratory frequency will begin and will be increased in intensity and the subject will inform the investigators when the first perception of vibration is felt. A recording of the intensity level will be documented in Hertz., From 5 minutes to 65 minutes	Change in Sustained Heat After IM Injection Non Dominant Arm, Verbal pain scores (0 to 10; 0 is equivalent to no pain and 10 is equivalent to the worst pain imaginable) to 45 degree Celsius temperature after IM Oxytocin or placebo injection., From 21 minutes to 125 minutes|Change in Sustained Heat After IM Injection, Verbal pain scores (0 to 10; 0 is equivalent to no pain and 10 is equivalent to the worst pain imaginable) to 40 degree Celsius temperature applied to the site of the UV burn after IM Oxytocin or placebo injection., From 36 minutes to 40 minutes|Change in Sustained Heat After IM Oxytocin or Placebo Injection (Lower Leg), Verbal pain scores (0 to 10; 0 is equivalent to no pain and 10 is equivalent to the worst pain imaginable) to 45 degree Celsius temperature applied to the calf (lower leg) after IM Oxytocin or placebo injection., From 21 minutes to 65 minutes		Wake Forest University Health Sciences		ALL	ADULT	10	OTHER	INTERVENTIONAL	Allocation: RANDOMIZED|Intervention Model: CROSSOVER|Masking: TRIPLE (PARTICIPANT, INVESTIGATOR, OUTCOMES_ASSESSOR)|Primary Purpose: BASIC_SCIENCE	IRB00056660	2019-08-08	2020-03-15	2020-04-30	2019-05-02	2021-02-12	2021-04-05	Wake Forest Baptist Health, Winston-Salem, North Carolina, 27157, United States	Informed Consent Form|Study Protocol and Statistical Analysis Plan
	NCT03662425	Effects of Oxytocin on Negative Symptoms and Social Cognition in Schizophrenia and Its Possible Mechanisms	Schizophrenia	NA	https://clinicaltrials.gov/study/NCT03662425		COMPLETED	The purpose of this study was to investigate the effects of oxytocin on negative symptoms and social cognitive task performance in schizophrenia. The investigators conducted a randomized, placebo-controlled trial testing the effects of twice daily intranasal oxytocin treatment for 14 days on psychotic symptoms and social cognition in patients with schizophrenia. The investigators hypothesize that PANSS scores will decline significantly and several social cognition measures will improved significantly or nearly significantly in oxytocin but not placebo recipients.	NO	DRUG: Oxytocin|DRUG: Saline	The Positive and Negative Syndrome Scale (PANSS), The Positive and Negative Syndrome Scale (PANSS) is a 30-items, 7-point rating scale, the 7 rating points represent increasing levels of psychopathology, 7 were chosen to constitute Positive Scale, 7 items for Negative Scale and the remaining 16 items for a General Psychopathology Scale. The scale scores range from 30 to 210, with higher scores indicating more severe psychotic symptoms., baseline|The Positive and Negative Syndrome Scale (PANSS), The Positive and Negative Syndrome Scale (PANSS) is a 30-items, 7-point rating scale, the 7 rating points represent increasing levels of psychopathology, 7 were chosen to constitute Positive Scale, 7 items for Negative Scale and the remaining 16 items for a General Psychopathology Scale. The scale scores range from 30 to 210, with higher scores indicating more severe psychotic symptoms., the two-week endpoint|The Clinical Assessment Interview for Negative Symptoms (CAINS), The Clinical Assessment Interview for Negative Symptoms (CAINS) is used to assess negative symptoms, the CAINS is a 13-item interview-based assessment comprising a nine-item "motivation and pleasure" factor (items included recreation, social and vocational expected pleasure and motivation), and a four-item "expression" factor (items included vocal prosody, gestures, facial, and speech). All items were scored on a five-point scale from 0 (no impairment) to 4 (severe deficit).The scale scores range from 0 to 52, with higher scores indicating more severe negative symptoms., baseline|The Clinical Assessment Interview for Negative Symptoms (CAINS), The Clinical Assessment Interview for Negative Symptoms (CAINS) is used to assess negative symptoms, the CAINS is a 13-item interview-based assessment comprising a nine-item "motivation and pleasure" factor (items included recreation, social and vocational expected pleasure and motivation), and a four-item "expression" factor (items included vocal prosody, gestures, facial, and speech). All items were scored on a five-point scale from 0 (no impairment) to 4 (severe deficit).The scale scores range from 0 to 52, with higher scores indicating more severe negative symptoms., the two-week endpoint	Reinforcement Learning Task, The Gain versus Loss-Avoidance (GLA) task is a probabilistic reinforcement learning paradigm involving stimulus pairs in which choices resulted in reward or in loss avoidance., baseline|Reinforcement Learning Task, The Gain versus Loss-Avoidance (GLA) task is a probabilistic reinforcement learning paradigm involving stimulus pairs in which choices resulted in reward or in loss avoidance., the two-week endpoint|The Temporal Experience of Pleasure Scale (TEPS), The Chinese version of the TEPS contains 20 items, using a 6-point Likert scale (from 1 = very false for me to 6 = very true for me), and measures anticipatory pleasure and consummatory pleasure, with higher scores indicating better pleasure experience., baseline|The Temporal Experience of Pleasure Scale (TEPS), The Chinese version of the TEPS contains 20 items, using a 6-point Likert scale (from 1 = very false for me to 6 = very true for me), and measures anticipatory pleasure and consummatory pleasure, with higher scores indicating better pleasure experience., the two-week endpoint|Interpersonal Reactivity Index (IRI), The Interpersonal Reactivity Index (IRI) (Davis, 1983) measures participants' empathic tendencies, it is a 28-item self-report scale measuring empathy and consists of four subscales: perspective taking, fantasy, personal distress, and empathic concern. While the first two subscales index, cognitive empathy, the last two subscales index affective empathy, each item is rated on a 5-point Likert scale ranging from 0 (does not describe me well) to 4 (describes me very well), and higher scores on the IRI-PT and the IRI-EC reflect greater cognitive and emotional empathy, respectively. In the Chinese version of the IRI, 6 items were deleted and 22 items remained (Chan, 1986) and it has been reported to have good reliability and validity in both normal and schizophrenic populations., baseline|Interpersonal Reactivity Index (IRI), The Interpersonal Reactivity Index (IRI) (Davis, 1983) measures participants' empathic tendencies, it is a 28-item self-report scale measuring empathy and consists of four subscales: perspective taking, fantasy, personal distress, and empathic concern. While the first two subscales index, cognitive empathy, the last two subscales index affective empathy, each item is rated on a 5-point Likert scale ranging from 0 (does not describe me well) to 4 (describes me very well), and higher scores on the IRI-PT and the IRI-EC reflect greater cognitive and emotional empathy, respectively. In the Chinese version of the IRI, 6 items were deleted and 22 items remained (Chan, 1986) and it has been reported to have good reliability and validity in both normal and schizophrenic populations., the two-week endpoint|Toronto Alexithymia Scale (TAS), The Toronto Alexithymia Scale (TAS-20) is used to assess the severity of alexithymia, it is a 20-item self-report instrument rated on a 5-point Liker-type scale ranging from 1 (strongly disagree) to 5 (strongly agree). Total scores range from 20 to 100, with higher scores indicating higher level of alexithymia. The TAS-20 consist of 3 factors: difficulty identifying feelings (DIF); difficulty describing feelings (DDF); externally oriented cognitive style of thinking (EOT). The Chinese version has been shown with having the same factor structure of the original version and has been associated with good internal consistency \[15\], which was adopted in this study., baseline|Toronto Alexithymia Scale (TAS), The Toronto Alexithymia Scale (TAS-20) is used to assess the severity of alexithymia, it is a 20-item self-report instrument rated on a 5-point Liker-type scale ranging from 1 (strongly disagree) to 5 (strongly agree). Total scores range from 20 to 100, with higher scores indicating higher level of alexithymia. The TAS-20 consist of 3 factors: difficulty identifying feelings (DIF); difficulty describing feelings (DDF); externally oriented cognitive style of thinking (EOT). The Chinese version has been shown with having the same factor structure of the original version and has been associated with good internal consistency \[15\], which was adopted in this study., the two-week endpoint|emotion recognition task, The facial emotion identification test is used to assess facial emotion identification abilities, in which participants viewed 91 digital pictures of faces selected from the Japanese Female Facial Expression (JAFFE) Database (1998) and were asked to judge which emotion that particular face displayed on the screen was expressing (happy, sad, angry, afraid, surprise, disgusted or neutral)., baseline|emotion recognition task, The facial emotion identification test is used to assess facial emotion identification abilities, in which participants viewed 91 digital pictures of faces selected from the Japanese Female Facial Expression (JAFFE) Database (1998) and were asked to judge which emotion that particular face displayed on the screen was expressing (happy, sad, angry, afraid, surprise, disgusted or neutral)., the two-week endpoint		Shanghai Mental Health Center	Chinese Academy of Sciences	MALE	ADULT	43	OTHER	INTERVENTIONAL	Allocation: RANDOMIZED|Intervention Model: PARALLEL|Masking: DOUBLE (PARTICIPANT, INVESTIGATOR)|Primary Purpose: TREATMENT	KLMH2018K02	2018-07-21	2020-03-31	2020-03-31	2018-09-07		2021-09-29	Shanghai Mental Health Center, Shanghai, Shanghai, 200030, China
	NCT01573273	Oxytocin in Cocaine Dependence	Cocaine Dependence	NA	https://clinicaltrials.gov/study/NCT01573273		COMPLETED	Stress is likely involved in relapse to cocaine use. This project will investigate the role oxytocin may play in the stress response in cocaine-dependent men and women and examine how oxytocin may impact brain activity in individuals exposed to cocaine-related cues.	YES	DRUG: Oxytocin|DRUG: Saline	Subjective Stress Response TSST, Subjects rated stress levels on a 0-10 Likert Scale where 0 is Not at All and 10 is Extremely so that lower scores indicate lower stress levels., Subjects rated stress immediately following a Social Stress task on Day 1 of 3.|Subjective Stress Response MRI 1, Subjects rated stress levels on a 0-10 Likert Scale where 0 is Not at All and 10 is Extremely so that lower scores indicate lower stress levels, Subjects rated Stress immediately following the first of two MRI scans on Day 2 of 3.|Subjective Stress Response MRI 2, Subjects rated stress levels on a 0-10 Likert Scale where 0 is Not at All and 10 is Extremely so that lower scores indicate lower stress levels., Subjects rated stress immediately following the second of two MRI scans on Day 3 of 3.	Subject Cocaine Craving TSST, Subjects rated craving on a 0-10 Likert Scale where 0 is Not at All and 10 is Extremely so that lower scores indicate lower craving., Subjects rated craving immediately following a Social Stress task on Day 1 of 3.|Subject Cocaine Craving MRI 1, Subjects rated craving on a 0-10 Likert Scale where 0 is Not at All and 10 is Extremely so that lower scores indicate lower craving., Subjects rated craving immediately following the first of two MRI scans on Day 2 of 3.|Subject Cocaine Craving MRI 2, Subjects rated craving on a 0-10 Likert Scale where 0 is Not at All and 10 is Extremely so that lower scores indicate lower craving., Subjects rated craving immediately following the second of two MRI scans on Day 3 of 3.		Medical University of South Carolina		ALL	ADULT, OLDER_ADULT	112	OTHER	INTERVENTIONAL	Allocation: RANDOMIZED|Intervention Model: PARALLEL|Masking: DOUBLE (PARTICIPANT, INVESTIGATOR)|Primary Purpose: OTHER	16890	2012-10	2017-12-19	2017-12-19	2012-04-09	2018-12-11	2019-03-13	Medical University of South Carolina, Charleston, South Carolina, 29425, United States	Study Protocol and Statistical Analysis Plan
	NCT02710084	Piloting Treatment With Intranasal Oxytocin in Phelan-McDermid Syndrome	Phelan-McDermid Syndrome	PHASE2	https://clinicaltrials.gov/study/NCT02710084		COMPLETED	This is a pilot study examining the efficacy, safety and tolerability of intranasal oxytocin as a novel treatment in Phelan-McDermid syndrome (PMS). This study will utilize a randomized, placebo-controlled design for 12 weeks (phase 1), followed by an open-label extension for 12 weeks (phase 2). The purpose is to evaluate the effect of intranasal oxytocin on impairments in attention, social memory, socialization, language, and repetitive behaviors.	YES	DRUG: Oxytocin|DRUG: Saline	Change in Aberrant Behavior Checklist, Change in scale at week 12 as compared to baseline. Aberrant Behavior Checklist - behavior rating subscales for the assessment of treatment effects.16 items, Each item is scored as 0 (never a problem), 1 (slight problem), 2 (moderately serious problem), or 3 (severe problem). Total score range from 0 to 48, with higher score indicating poorer health outcomes., Baseline and Week 12	Change in Visual Paired Comparison (VPC) Task, Change in VPC Task has 2 subscores at week 12 as compared to baseline. The subject is initially presented with a target for familiarization and the familiar target is then paired with a novel target. Recognition is indexed by a novelty score derived from the percentage of time looking at the novel stimulus vs. the familiar stimulus. The Social-Novel Preference score refers to the proportion of time spent looking at novel stimuli out of all the time spent looking at both novel and familiar stimuli in the social test. The Nonsocial-Novel Preference score refers to the proportion of time spent looking at novel stimuli out of all the time spent looking at both novel and familiar stimuli in the nonsocial test.The scores are given in proportions with a range from -1 to 1. A score of -1 would mean the participant shows a preference for familiar stimuli and a score of 1 demonstrates a preference for novel stimuli., Baseline and Week 12|Change in Gap-Overlap Task, One of three computerized eye tracking tasks to measure attention. three computer screens are set up side by side. A stimulus initially appears on the central screen, and once the participant orients to that stimulus, another stimulus will appear on one of the lateral screens. In the "gap" condition, the central stimulus will disappear before the peripheral stimulus appears. In the "overlap" condition, the central stimulus will remain on the screen while the peripheral stimulus appears. In both conditions, reaction times of the participant's eye movements (saccadic reaction time) from the central stimulus to the peripheral stimulus will be measured. Gap Effect measures the difference between average Gap and Overlap saccade latencies., Baseline and Week 12|Change in Flicker Tasks, One of three computerized eye tracking tasks to measure attention. The "flicker task," or the four-alternative forced-choice preferential looking paradigm - the time interval over which the visual system is able to parse information. Scores range from -1 to 1 with higher scores indicating better (more typical) performance., Baseline and Week 12|Change in Vineland Adaptive Behavior Scales, Mean change in scale at week 12 as compared to baseline. Vineland Adaptive Behavior Communication Domain measures adaptive functioning. Vineland-II subdomains (Communication, Daily Living Skills, Socialization, Motor, Adaptive Behavior Composite, Internalizing, Externalizing and maladaptive) are V-scale scores (M=15, SD=3). Higher scores indicate better developed adaptive social behavior. Vineland-II domain and composite values are standard scores (M=100, SD=15). Higher scores indicate better developed adaptive social behavior., Baseline and Week 12|Change in Repetitive Behavior Scale-Revised (RBS-R), Change in Repetitive Behavior Scale at week 12 as compared to baseline. the RBS-R is a 44-item self-report questionnaire consisting of subscales and one additional global rating score from 1-100. Score range for Stereotypic Behavior subscale is 0-27, Self-Injurious Behavior subscale is 0-24, Compulsive Behavior subscale is 0-18, Ritualistic/Sameness Behavior subscale is 0-36, and Restricted Interests subscale 0-9. Total scale for RBS-R is 0-214, with higher score indicating more severe problem., Baseline and Week 12|Change in Clinical Global Impression - Severity Scales, Mean Change in Clinical Global Impression-Severity Scales at week 12 as compared to baseline. Clinical Global Impressions (CGI) Rating Scales are commonly used to measure symptom severity and global improvement in treatment studies of patients with developmental disorders. There Severity Scale (CGI-S) is a 7-point scale that requires the clinician to rate the severity of illness at the time of assessment. Full scale from 1 - 7. Higher scores indicate greater symptom severity., Baseline and Week 12|Change in Short Sensory Profile (SSP), Mean Change in Short Sensory Profile Scale at week 12 as compared to baseline, measuring sensory sensitivity and sensory seeking behavior. The SSP is a 38-item caregiver questionnaire. Items are based on a 5-point Liker scale ranging from 1=always to 5=never. Tactile Sensitivity ranges from 7-35. Taste/Smell Sensitivity ranges from 4-20. Movement Sensitivity ranges from 3-15. Underresponsive/Seeks Sensation ranges from 7-35. Auditory Filtering ranges from 6-30. Low Energy/Weak ranges from 6-30. Visual/Auditory Sensitivity ranges from 5-25. Total scale range from 38-190. Lower scores indicate a higher probability of sensory processing abnormalities., Baseline and Week 12|Change in Macarthur-Bates Communicative Development Inventory (MCDI), Macarthur-Bates Communicative Development Inventory at week 12 as compared to baseline, measuring language. Words and Gestures Forms are for children ages 8-18 months. In the form, the first part prompts parents to document the child's understanding of hundreds of early vocabulary items separated into semantic categories such as animal names, household items, and action words. Parents mark the words understood or used, and the forms yield separate indexes of words understood and words produced. The second part of each form asks parents to record the communicative and symbolic gestures the child has tried or completed. Ranges for each subscale score are as follows: Phrases understood (0-28), Words understood (0-396), Words produced (0-396), Early gestures (0-18), Later gestures (0-45), Total gestures (0-63). Higher scores indicate a great number of words, phrases, or gestures understood or produced., Baseline and Week 12|Change in EEG Tasks: Auditory Habituation, In the Auditory Habituation EEG task, participants listen to a series of 4 tones and the neural responses to each of these tones (event related potentials, ERPs ) are averaged. The N1 and P2 components are typical responses to auditory stimuli. The N1 response is the initial, quick response to hearing a stimulus, and P2 reflects the later processing of the stimulus. Both of these should be greater in response to the first tone, and then reduce in response to each subsequent tone. This is known as habituation, and is calculated as the change in Tone 1 minus Tone 2 response for both N1 and P2 components., Baseline and Week 12|Number of Adverse Events, Number of Adverse Events through week 12, week 12|Change in Caregiver Strain Index, Mean Change Caregiver Strain Index at week 12 as compared to baseline. The Caregiver Strain Questionnaire is a 21-item measure of self-reported strain experienced by caregivers and families of youth with emotional problems, with responses on a 5-point Likert scale (0 = Not at all, 4 = very much). Full scale from 0 to 84, higher score indicates higher caregiver burden, Baseline and Week 12|Change in Mullen Scales of Early Learning (MSEL), Change in Mullen Scales of Early Learning (MSEL) at week 12 as compared to baseline. The Mullen Scales results are reported using Age Equivalents, which provides an estimate of the chronological age (CA) in years and months at which a typically developing child demonstrates the skills displayed by the child being assessed. The Mullen Scales results are reported using T scores. (M = 100, SD = 15). Each subscale is standardized to calculate an age-equivalent score. Higher scores represent a higher CA, and therefore better outcome., baseline and 12 weeks.		Alexander Kolevzon		ALL	CHILD	18	OTHER	INTERVENTIONAL	Allocation: RANDOMIZED|Intervention Model: PARALLEL|Masking: QUADRUPLE (PARTICIPANT, CARE_PROVIDER, INVESTIGATOR, OUTCOMES_ASSESSOR)|Primary Purpose: TREATMENT	GCO 15-1223	2016-04-29	2020-07-29	2020-07-29	2016-03-16	2021-07-27	2021-12-06	Icahn School of Medicine at Mount Sinai, New York, New York, 10029, United States	Study Protocol and Statistical Analysis Plan
	NCT02680938	Prophylactic Use of Intraumbilical Vein Oxytocin Injection in The Management of Third Stage of Labor	Postpartum Hemorrhage	PHASE1	https://clinicaltrials.gov/study/NCT02680938		UNKNOWN	The third stage is the interval between delivery of the infant and delivery of the placenta. This stage averages 10 minutes and is considered prolonged if it lasts longer than 30 minutes, placental separation occurs as a result of continued uterine contractions, continued contractions control blood loss by compression of spiral arteries and also result in migration of the placenta into the lower uterine segment and then through the cervix. The intra-umbilical vein injection of 10 IU of oxytocin is recommended as a first line of treatment for retained placenta. Despite this recommendation, the method has yet to make its way into routine practice, probably because of the lack of a large substantive randomized controlled trial, and lingering doubts over which uterotonic to use and at what dosage. The purpose of this study is to evaluate the effect of intraumbilical vein injection of oxytocin on reducing the duration of the third stage of labor and the need for manual delivery of placenta, ,in addition to reduce blood loss during third and fourth stage of labor and decrease incidence of rtained placenta in comparison with inraumblical injection of normal saline. This is a prospective randomized control trial conducted at Ain Shams University Maternity Hospital. This study included 240 term pregnant women in labor admitted to the labor ward, They were divided into Two groups : Group (A): The experimental group, 10 units of oxytocin will be injected into the umbilical vein at the most proximal site to the placenta after clamping and cutting of the umbilical cord. Group (B): The control group, 1 mL normal saline will be injected into the umbilical vein at the most proximal site to the placenta after clamping and cutting of the umbilical cord.	NO	DRUG: oxytocin|DRUG: saline	Duration of the third stage of labor., For each participant, the duration of the third stage of labor (the time period between the delivery of the fetus and the delivery of the placenta) will be recorded., more than 30 minutes, we will do manual separation of placenta	Hb difference before and 12 h after delivery., before labor and after 12 hours after delievery		Ain Shams University		FEMALE	CHILD, ADULT	1	OTHER	INTERVENTIONAL	Allocation: RANDOMIZED|Intervention Model: PARALLEL|Masking: SINGLE (CARE_PROVIDER)|Primary Purpose: HEALTH_SERVICES_RESEARCH	gyn-057	2015-01	2016-02	2016-03	2016-02-12		2016-03-02	kareem Sami mostafa, Cairo, 113311, Egypt
	NCT01386333	Safety Study of Intranasal Oxytocin in Frontotemporal Dementia	Frontotemporal Dementia	PHASE1	https://clinicaltrials.gov/study/NCT01386333	FTDOXY10EF	COMPLETED	Oxytocin is a hormone produced by the brain that appears to have important roles in social cognition and emotion in humans. In a pilot study, the effects of a single dose of oxytocin on measures of emotion recognition and behaviour in patients with Frontotemporal Dementia were investigated. The results from the pilot study suggested that oxytocin may be associated with a modest improvement in neuropsychiatric behaviours seen in patients with Frontotemporal Dementia. To further examine the safety and tolerability of oxytocin in this disorder, the present study will examine the safety and tolerability of three different doses of intranasal oxytocin administered to patients with Frontotemporal Dementia twice daily for 1 week.	NO	DRUG: oxytocin|DRUG: Saline Nasal Mist	Number of Participants with Adverse Events as a Measure of Safety and Tolerability, Safety and Tolerability of 24 international units (IU), 48 IU and 72 IU of intranasal oxytocin administered twice daily for 1 week to patients with Frontotemporal Dementia as assessed by the number of participants with adverse events. Adverse events will be assessed by a standardized questionnaire and serum sodium levels will be monitored., 2 week	Neuropsychiatric Inventory, Behavioural ratings at baseline and 1 week of oxytocin treatment compared to 1 week of placebo treatment, 1 week|Frontal Behavioural Inventory, 1 week|Clinicians Global Impression of Change, 1 week|Clinical Dementia Rating- Frontotemporal Lobar Degeneration, 1 week|Interpersonal Reactivity Index, 1 week|Multi-faceted Empathy Test, 1 week		Lawson Health Research Institute	Consortium of Canadian Centres for Clinical Cognitive Research	ALL	ADULT, OLDER_ADULT	23	OTHER	INTERVENTIONAL	Allocation: RANDOMIZED|Intervention Model: PARALLEL|Masking: QUADRUPLE (PARTICIPANT, CARE_PROVIDER, INVESTIGATOR, OUTCOMES_ASSESSOR)|Primary Purpose: TREATMENT	R-11-232|17783	2011-06	2013-10		2011-07-01		2013-11-03	Cognitive Neurology and Alzheimer Research Centre, London, Ontario, N6A 4V2, Canada
	NCT02577575	Adult Oxytocin Study	Schizophrenia|Oxytocin|Social Cognition	EARLY_PHASE1	https://clinicaltrials.gov/study/NCT02577575	OT	COMPLETED	In this study, investigators will examine the behavioral effects and neurophysiological mechanisms of the pro-social neuropeptide oxytocin in patients with recent-onset schizophrenia. Such research is a necessary first step towards identifying whether intranasal oxytocin administration can serve as an adjunct treatment for social impairments in schizophrenia. Aim 1: To quantify the effects of exogenous oxytocin on social cognition and behavior in patients with recent-onset schizophrenia. Hypothesis A: Patients and healthy comparison subjects will show enhanced social cognition (e.g., improved interpretation of paralinguistic and emotional cues, such as those involved in emotional or sarcastic communication) after administration of oxytocin versus placebo. Hypothesis B: Patients and healthy comparison subjects will show increased attention to others' eyes and patients will exhibit increased facial affect expressivity after administration of oxytocin versus placebo. Aim 2: To examine the effects of exogenous oxytocin on persistent negative symptoms in schizophrenia (PNS) activity in patients with recent-onset schizophrenia. Hypothesis A: Patients and healthy comparison subjects will demonstrate increased PNS activity during social tasks after administration of oxytocin versus placebo. Hypothesis B (exploratory): Patients and healthy comparison subjects' improvements in social cognition and behavior will be predicted by the degree to which oxytocin increases their PNS activity.	NO	DRUG: Oxytocin|DRUG: Saline Nasal Spray	Improvement in social cognition task performance, The outcome will be the number of tasks that improve on the oxytocin day compared to the placebo day in a panel of tasks designed to measure the subject's level of social cognition. Participants will complete social cognition tasks, which include the Auction Task, Devil's Task, Ultimatum Task, Verbal Prosody, Effort Expenditure for Rewards Task (EEfRT), and Passive Viewing Eyetracking., 2-days at least 1-week apart	Pre-morbid IQ Questionnaire (AmNART), The American National Adult Reading Test (AMNART) is an instrument used to estimate premorbid verbal intelligence quotient (IQ) in adults. Participants are shown 45 words one at a time and are asked to read the word aloud. The scorer then writes 0 if the participant read the word incorrectly or 1 if the pronunciation is correct., 1 day|Experiences in Close Relationships-Relationship Structures (ECR-RS) Questionnaire, The ECR is used to evaluate the construct of adult attachment. The scale involves 36 itemized statements split into four parts, each part referring to a different attachment figure. Participants rank each item using a 7-point likert scale., 1 day|Childhood Trauma Questionnaire (CTQ), The CTQ is a brief survey of 6 early traumatic experiences, including death, divorce, violence, sexual abuse, illness or other. The scale determines and assesses an individual's understanding of their childhood trauma, if applicable., 1 day|Emotional Quotient Scale (EQS), The EQ is a 60-item self-report questionnaire that is designed to measure empathy in adults. Participants use a 4 item likert scale to record their responses (1=definitely agree, 4= definitely disagree)., 1 day|Kinsey Scale, The Kinsey scale attempts to describe a person's sexual orientation using a scale from 0 (i.e. heterosexual) to 6 (i.e. homosexual)., 1 day|Change in Working Memory capacity, This task determines a participant's working memory capacity using the University of Maryland Letter Number Span Assessment. This asks 24 questions of increasing working memory difficulty and the total correct is calculated. Investigators will measure the change in the total correct between oxytocin and placebo days., 2-days at least 1-week apart|Change in Auditory Perception correctness, The Sound Sweeps task determines auditory perception ability by measuring changes in pitches to sounds. Investigators will measure the change in the total correct responses between oxytocin and placebo days., 2-days at least 1-week apart|Change in Auditory Perception reaction time, The Sound Sweeps task determines auditory perception ability by measuring changes in pitches to sounds. Investigators will measure the change in the reaction time between oxytocin and placebo days., 2-days at least 1-week apart		University of California, San Francisco	San Francisco Veterans Affairs Medical Center	ALL	ADULT, OLDER_ADULT	120	OTHER	INTERVENTIONAL	Allocation: RANDOMIZED|Intervention Model: CROSSOVER|Masking: DOUBLE (PARTICIPANT, INVESTIGATOR)|Primary Purpose: TREATMENT	10-01508	2010-08	2015-11	2015-11	2015-10-16		2019-05-21	San Francisco Veterans Affairs Medical Center, San Francisco, California, 94121, United States|University of California, San Francisco, San Francisco, California, 94143, United States
	NCT02567032	Adult Study Oxytocin - Behavioral	Schizophrenia|Oxytocin|Social Cognition|Psychotic Disorders	EARLY_PHASE1	https://clinicaltrials.gov/study/NCT02567032	ASO-Behavioral	COMPLETED	In this study, investigators will examine the behavioral effects and neurophysiological mechanisms of the pro-social neuropeptide oxytocin in patients with recent-onset schizophrenia and other psychotic disorders. Such research is a necessary first step towards identifying whether intranasal oxytocin administration can serve as an adjunct treatment for social impairments in schizophrenia and other psychotic disorders. Aim 1: To quantify the effects of exogenous oxytocin on social cognition and behavior in patients with recent-onset schizophrenia. Hypothesis A: Patients and healthy comparison subjects will show enhanced social cognition (e.g., improved interpretation of paralinguistic and emotional cues, such as those involved in emotional or sarcastic communication) after administration of oxytocin versus placebo. Hypothesis B: Patients and healthy comparison subjects will show increased attention to others' eyes and patients will exhibit increased facial affect expressivity after administration of oxytocin versus placebo.	NO	DRUG: Oxytocin|DRUG: Saline Nasal Spray	Change in Social Cognition Task Performance, Participants will undergo computer tasks that measure social cognition. Tasks will involve verbal responses, pressing buttons at specific times, listening, and viewing audio-visual stimuli. Investigators will be measuring the difference in accuracy and verbal content of the responses on the oxytocin day compared to the placebo day., Through study completion, 2-3 weeks	Physiological Measurements, Sensors will be attached to measure heart rate, respiration, and skin conductance during computer tasks., Through study completion, 2-3 weeks|Questionnaire, Participants will be asked questions about their current positive and negative symptoms, medical and psychiatric history. Self-report responses will be saved in writing or audio recording., At baseline visit, up to 4 hours		University of California, San Francisco	San Francisco Veterans Affairs Medical Center	MALE	ADULT	324	OTHER	INTERVENTIONAL	Allocation: RANDOMIZED|Intervention Model: CROSSOVER|Masking: DOUBLE (PARTICIPANT, INVESTIGATOR)|Primary Purpose: TREATMENT	10-02262	2010-10	2019-08	2019-08	2015-10-02		2020-02-26	San Francisco Veterans Affairs Medical Center, San Francisco, California, 94121, United States|University of California, San Francisco, San Francisco, California, 94143, United States
	NCT02566356	Adult Study Oxytocin - fMRI	Schizophrenia|Oxytocin|Social Cognition|Functional Magnetic Resonance Imaging (fMRI)	EARLY_PHASE1	https://clinicaltrials.gov/study/NCT02566356	ASO-fMRI	COMPLETED	In this study, investigators will examine the behavioral effects and neurophysiological mechanisms of the pro-social neuropeptide oxytocin in patients with recent-onset schizophrenia. Such research is a necessary first step towards identifying whether intranasal oxytocin administration can serve as an adjunct treatment for social impairments in schizophrenia. Aim 1: To examine the effects of exogenous oxytocin on patterns of neural activation as measured by fMRI during a well-characterized affect-labeling task in patients with recent-onset schizophrenia and healthy comparison subjects. Hypothesis A: Patients will exhibit amygdalar hyperactivity and PNS hypo-activity when passively viewing faces, which will be normalized by administration of oxytocin. Hypothesis B: Patients will exhibit hypo-activity of the vPFC when affectively labeling faces and this hypo-activity will be normalized by oxytocin administration.	NO	DRUG: Oxytocin|DRUG: Saline Nasal Spray	Change in fMRI neural activation patterns, During tasks in which participants will see and hear various stimuli, investigators will measure the change in neural activity in the medial prefrontal cortex and the temporoparietal junction between placebo and oxytocin testing days using the fMRI 3T Siemens Skyra scanner., 2-days at least 1-week apart	Quality of Life Scale (QLS), The QLS is a 21-item clinical rating scale where the interviewer rates the participant's responses on a scale of 1-6 where 6 indicates no impairment. In the fMRI study an abbreviated version of the QLS is used that includes 9 of the 21 items. The 9 items are each derived from the sections examining interpersonal relations, occupational role functioning, intrapsychic foundations, and common objects., 1 day|Social Functioning Scale (SFS), The SFS is designed to assess a subject's social skills and performance, and to measure functions that are of importance for schizophrenic patients. It is a 79-item scale completed by the subject., 1 day|UCLA Loneliness Scale, The UCLA Loneliness Scale assesses the loneliness level of participants. It is a 20-item scale where responses are measured from O ("I often feel this way") to N ("I never feel this way")., 1 day|Experiences in Close Relationships - Relationship Structures (ECR-RS), The ECR is used to evaluate the construct of adult attachment. The scale involves 36 itemized statements split into four parts, each part referring to a different attachment figure. Participants rank each item using a 7-point likert scale., 1 day|Parental Bonding Instrument (PBI), The PBI measures fundamental parenting styles as perceived the child. The questionnaire is retrospective in that it asks the adult participant to answer the questions based on how they remember their parents to be during up until they were 16 years old. The measure is completed for both mothers and fathers separately. There are 25 questions where half the questions are focused on how the parent cared for them and half are focused on how the parents protected them. A likert scale is used to measure responses where 1 is agree (i.e. very like) and 4 is disagree (i.e. very dislike)., 1 day|Premorbid IQ test (AmNART), The American National Adult Reading Test (AMNART) is an instrument used to estimate premorbid verbal IQ in adults. Participants are shown 45 words one at a time and are asked to read the word aloud. The scorer then writes 0 if the participant read the word incorrectly or 1 if the pronunciation is correct., 1 day|Childhood Trauma Questionnaire (CTQ), The CTQ is a brief survey of 6 early traumatic experiences, including death, divorce, violence, sexual abuse, illness or other. The scale determines and assesses an individual's understanding of their childhood trauma, if applicable., 1 day|Emotional Quotient Scale (EQS), The EQ is a 60-item self-report questionnaire that is designed to measure empathy in adults. Participants use a 4 item likert scale to record their responses (1=definitely agree, 4= definitely disagree)., 1 day|Kinsey Scale, The Kinsey scale attempts to describe a person's sexual orientation using a scale from 0 (i.e. heterosexual) to 6 (i.e. homosexual)., 1 day|Socioeconomic Status (SES), This assess participants' socioeconomic status through their educational level and occupational level using a scale from 1 (i.e. professional, higher executive level) to 7 (i.e. less than 7 years of school, unskilled employee). This scale is also used for the participants' primary and secondary caretakers., 1 day		University of California, San Francisco	San Francisco Veterans Affairs Medical Center	MALE	ADULT	59	OTHER	INTERVENTIONAL	Allocation: RANDOMIZED|Intervention Model: CROSSOVER|Masking: DOUBLE (PARTICIPANT, INVESTIGATOR)|Primary Purpose: TREATMENT	12-09654	2012-09	2017-09	2017-09	2015-10-02		2019-05-21	San Francisco Veterans Affairs Medical Center, San Francisco, California, 94121, United States|University of California, San Francisco, San Francisco, California, 94143, United States
	NCT01728909	Methadone Oxytocin Option	Substance Abuse|Opioid Dependence|Methadone Treatment	EARLY_PHASE1	https://clinicaltrials.gov/study/NCT01728909	MOO	COMPLETED	The purpose of the study is to examine the effects of intranasal oxytocin administration on social cognition in patients receiving methadone maintenance treatment (MMT), examine the effects of intranasal oxytocin administration on opioid craving and on the subjective effects of methadone, and examine the effects of intranasal oxytocin administration on implicit preferences for drug-related and social stimuli in patients receiving MMT. Hypothesis 1: Patients will perform better on measures of social cognition (including affect recognition and recognition of sarcasm) after administration of oxytocin compared with placebo. Hypothesis 2: Patients will demonstrate lower craving for opioids and greater subjective effects of methadone after administration of oxytocin compared with placebo. Hypothesis 3: Patients will demonstrate increased implicit preferences for social stimuli and decreased implicit preferences for drug related stimuli after administration of oxytocin compared with placebo.	NO	DRUG: Oxytocin|DRUG: Saline Nasal Spray	Computerized Social Cognition Tasks, Participants will undergo computer tasks that measure social cognition, which include the TASIT, RMET, and the IAT. The TASIT measures the awareness of social inference, the RMET measures the ability to guess the emotions of others, and the IAT measures implicit associations., Participants will complete 2 days of the study. These 2 days will be at least a week apart.	Craving Questionnaires, Participants are asked to rate their current symptoms and current craving levels and for different substances., Participants will complete 2 days of the study. These 2 days will be at least a week apart.		University of California, San Francisco	San Francisco Veterans Affairs Medical Center	MALE	ADULT, OLDER_ADULT	64	OTHER	INTERVENTIONAL	Allocation: RANDOMIZED|Intervention Model: CROSSOVER|Masking: DOUBLE (PARTICIPANT, INVESTIGATOR)|Primary Purpose: TREATMENT	11-07691	2012-05	2014-10	2014-10	2012-11-20		2019-05-21	San Francisco VA Medical Center, San Francisco, California, 94121, United States
	NCT02568709	Oxytocin MEG Study	Schizophrenia|Oxytocin|Magnetoencephalography (MEG)|Social Cognition	EARLY_PHASE1	https://clinicaltrials.gov/study/NCT02568709	MEG	COMPLETED	The specific aim of this proposal is to investigate the neurophysiological mechanisms of oxytocin's (OT) prosocial effects in patients with schizophrenia and healthy subjects using magnetoencephalography. Hypothesis A: When OT is administered to patients with schizophrenia, fear-related amygdala hyperreactivity and fusiform gyrus (FG) and anterior cingulate cortex (ACC) hypoactivity will be normalized. Hypothesis B: When OT is administered to patients with schizophrenia, the decreased functional connectivity (FC) between the amygdala, FG, and ACC will be normalized. By elucidating the neurophysiological mechanisms of OT administration on emotional face processing, investigators will bee able to: 1. understand the pathophysiology of the functionally debilitating social cognitive deficits of schizophrenia, 2. test the efficacy of OT in normalizing the neural abnormalities underlying these social deficits, and 3. develop and optimize novel treatments for these currently untreatable deficits.	NO	DRUG: Oxytocin|DRUG: Saline Nasal Spray	Change in MEG neural activation patterns, During tasks in which participants will see and hear various stimuli, investigators will measure the change in neural activity in the amygdala, the dorsal anterior cingulate cortex, as well as the fusiform gyrus using the MEG scanner., Oxytocin and placebo administration days at least 1-week apart	Change in performance on Facial Recognition Task, In the Facial Recognition Task, subjects will be presented with various computerized emotional stimuli and will be asked to make a choice. Participants will then respond to the stimuli by pressing a either left or right on the control box and their reaction time will be measured., Oxytocin and placebo administration days at least 1-week apart|Change in performance on International Affective Picture System (IAPS) task, In the IAPS Tasks, subjects will view images of people, objects, and scenes from the IAPS (International Affective Picture System). Participants will then respond by pressing a either left or right on the control box to chose a number from 1 (i.e. least disturbing) to 9 (i.e. most disturbing) and their reaction time will be measured., Oxytocin and placebo administration days at least 1-week apart|UCLA Loneliness Scale, The UCLA Loneliness Scale assesses the loneliness level of participants. It is a 20-item scale where responses are measured from O ("I often feel this way") to N ("I never feel this way")., 1 day|Experiences in Close Relationships-Relationship Structures (ECR-RS) Questionnaire, The ECR is used to evaluate the construct of adult attachment. The scale involves 36 itemized statements split into four parts, each part referring to a different attachment figure. Participants rank each item using a 7-point likert scale., 1 day|Childhood Trauma Questionnaire (CTQ), The CTQ is a brief survey of 6 early traumatic experiences, including death, divorce, violence, sexual abuse, illness or other. The scale determines and assesses an individual's understanding of their childhood trauma, if applicable., 1 day|Parental Bonding Instrument (PBI), The PBI measures fundamental parenting styles as perceived the child. The questionnaire is retrospective in that it asks the adult participant to answer the questions based on how they remember their parents to be during up until they were 16 years old. The measure is completed for both mothers and fathers separately. There are 25 questions where half the questions are focused on how the parent cared for them and half are focused on how the parents protected them. A likert scale is used to measure responses where 1 is agree (i.e. very like) and 4 is disagree (i.e. very dislike)., 1 day|Emotional Quotient Scale (EQS), The EQ is a 60-item self-report questionnaire that is designed to measure empathy in adults. Participants use a 4 item likert scale to record their responses (1=definitely agree, 4= definitely disagree)., 1 day|Fagerstom Nicotine Dependence Test, The FNDT is the standard measure of an individual's physical addiction to nicotine. The test contains six items to evaluate the quantity of cigarette consumption, the compulsion to use, and dependence., 1 day|Quality of Life Scale (QLS), The QLS is a 21-item clinical rating scale where the interviewer rates the participant's responses on a scale of 1-6 where 6 indicates no impairment. In this study, an abbreviated version of the QLS is used that includes 9 of the 21 items. The 9 items are each derived from the sections examining interpersonal relations, occupational role functioning, intrapsychic foundations, and common objects., 1 day|Social Functioning Scale (SFS), The SFS is designed to assess a subject's social skills and performance, and to measure functions that are of importance for schizophrenic patients. It is a 79-item scale completed by the subject., 1 day		University of California, San Francisco		MALE	ADULT	40	OTHER	INTERVENTIONAL	Allocation: RANDOMIZED|Intervention Model: CROSSOVER|Masking: DOUBLE (PARTICIPANT, INVESTIGATOR)|Primary Purpose: TREATMENT	12-08411	2012-02	2016-12	2016-12	2015-10-06		2019-05-21	University of California, San Francisco, San Francisco, California, 94143, United States
	NCT00257803	Does the Rapid Intravenous Administration of Oxytocin After Delivery of the Baby Decrease the Bleeding During Cesarean Section in Women at Risk of Bleeding During Cesarean Section?	Postpartum Hemorrhage	NA	https://clinicaltrials.gov/study/NCT00257803		COMPLETED	Oxytocin is normally given either rapidly into the vein (bolus) or put into an intravenous bag and administered more slowly, after delivery of the baby by cesarean section. Both of these methods are commonly used. To date there has been little research to demonstrate that one method of giving oxytocin is better than another in women who are more likely to bleed after delivery. The purpose of the study is to see whether a small bolus of oxytocin makes the uterus contract better to reduce bleeding and decreases the need to give additional oxytocin or more powerful drugs in women who are at risk for bleeding after delivery of their baby by cesarean section.	NO	DRUG: Oxytocin|DRUG: Saline solution	Need for additional oxytocics in women at high risk of hemorrhage, within the first hour after delivery	Secondary outcomes include uterine tone and side effects., within 10 minutes of delivery and time from giving the bolus until placenta delivery		University of British Columbia		FEMALE	ADULT, OLDER_ADULT	150	OTHER	INTERVENTIONAL	Allocation: RANDOMIZED|Intervention Model: PARALLEL|Masking: DOUBLE (PARTICIPANT, INVESTIGATOR)|Primary Purpose: PREVENTION	H05-70504|NHR05-0206	2005-11	2006-10	2012-12	2005-11-23		2014-03-17	BC Women's Hospital, Department of Anesthesia, Vancouver, British Columbia, Canada
	NCT01767025	The Influence of Oxytocin on Automatic Imitation Behaviour in Healthy Adults	Healthy	PHASE3	https://clinicaltrials.gov/study/NCT01767025		COMPLETED	In this study, the influence of oxytocin on automatic imitation behaviour is investigated. Healthy adults will be administered with either oxytocin or a placebo, and will perform an imitation-inhibition task (as a measure of automatic imitation behaviour). To determine the specificity of the oxytocin effect, an unrelated cognitive task (Stroop task) will also be presented.	NO	DRUG: Oxytocin|DRUG: Sea water	To evaluate the automatic imitation behaviour 45 minutes after drug administration, Since the effects of oxytocin are only visible after 45 minutes, participants will have to wait 45 minutes before starting the experimental tasks. In the meantime, they will be given an unrelated cognitive-emotional filler task which will last Â± 30 minutes. Afterwards, they will perform two experimental tasks: an imitation-inhibition task and a cognitive control task (Stroop task)., 120 minutes			University Ghent	Research Foundation Flanders	MALE	ADULT	60	OTHER	INTERVENTIONAL	Allocation: RANDOMIZED|Intervention Model: PARALLEL|Masking: DOUBLE (PARTICIPANT, INVESTIGATOR)|Primary Purpose: BASIC_SCIENCE	2012/550	2012-11	2012-12	2012-12	2013-01-11		2013-01-17	Ghent University, Faculty of Psychology and Educational Sciences, Ghent, 9000, Belgium
	NCT04386447	Phase II RCT to Assess Efficacy of Intravenous Administration of Oxytocin in Patients Affected by COVID-19	Covid-19|Corona Virus Infection|SARS-CoV 2	PHASE2	https://clinicaltrials.gov/study/NCT04386447	OsCOVID19	WITHDRAWN	Introduction There are currently no treatments with demonstrated efficacy for COVID-19 infection. Epidemiological evidence points to the existence of intrinsic protection factors which make young persons and women more resistant to the infection, whereas older patients with multiple illnesses, above all with heart disease, are at greatest risk. This trial proposes treatment initiated in the early stages of the disease, when clinical worsening is most likely, with intravenous Oxytocin (OT), an endogenous hormone currently safely used in clinical practice. The selection of this molecule is based on numerous experimental and clinical observations, which show its activity in modulating resistance to pathogens, in mitigating overall cardiovascular risk, and in acting on the production of Nitric Oxide (ON) in the lungs, which is emerging as a key therapeutic factor for the improvement of respiratory function in patients with SARS-COVID 19. Finally, OT is physiologically produced by the human body, especially in the female sex and in the age ranges that coincide with most resistant patients. In routine clinical practice, OT exhibits an excellent therapeutic index, in absence of significant adverse effects. Primary aim To assess the effects of Oxytocin in addition to standard therapy, with respect to Standard of Care (SoC), in reducing the number of patients who enter a critical stage Secondary aim To describe: * Mortality 28 days after randomization * Time to mechanical ventilation during the study * Duration of dependency on oxygen supply * Length of stay * Temporal trend of clinical improvement (7-category ordinal scale) * Safety analysis	NO	DRUG: Oxytocin|DRUG: Standard of Care	Proportion of cases who during 14 exhibit one of the following conditions, Proportion of cases who during 14 days exhibit one of the following conditions (the most severe): * respiratory failure that requires mechanical ventilation * organ failure that requires intensive care monitoring and treatment * death, 14 days	Mortality 28 days after randomization, Mortality 28 days after randomization, 28 days		Azienda Ospedaliero-Universitaria di Parma	University of Parma	ALL	ADULT, OLDER_ADULT	0	OTHER	INTERVENTIONAL	Allocation: RANDOMIZED|Intervention Model: PARALLEL|Masking: NONE|Primary Purpose: TREATMENT	OsCOVID19	2020-09-01	2020-10-31	2020-12-31	2020-05-13		2021-01-14	CNRS, Lyon, France|Azienda Ospedaliero Universitaria di Parma, Parma, PR, 43100, Italy|Ospedale San Francesco, Nuoro, Italy
	NCT03710304	Tranexamic Acid Plus Buccal Misoprostol on Blood Loss During and After Cesarean Delivery	Cesarean Section Complications	NA	https://clinicaltrials.gov/study/NCT03710304		COMPLETED	Postpartum hemorrhage (PPH) is potentially life-threatening and is a significant contributor to maternal mortality and morbidity especially in developing countries. The risk of PPH is much higher for women undergoing cesarean delivery (CD). In the majority of cases, uterine atony is responsible for the occurrence of excessive bleeding during or following childbirth. The Millennium Development Goal of reducing the maternal mortality ratio by 75 % by 2015 will remain beyond our reach unless we prioritize the prevention and treatment of PPH in low-resource countries. Consequently, the administration of uterotonic drugs during cesarean section (CS) and in the third stage of labor for vaginal delivery has become essential to diminish the risk of PPH and improve maternal safety. Oxytocin is regarded as the gold standard uterotonic agent but only has a half-life of 4-10 min; therefore, at cesarean section oxytocin must be administered as a continuous intravenous infusion to attain sustained uterotonic activity throughout the surgical procedure and immediate postpartum period. Misoprostol is a prostaglandin E1 analog proven in several randomized controlled trials to be effective in preventing PPH because of its strong uterotonic effects. In addition, misoprostol is inexpensive, stable at room temperature, and easy to administer. Misoprostol has been broadly studied in the prevention and treatment of PPH after vaginal delivery; however, its use in conjunction with CD has not been investigated as much. The buccal route is recognized as having the greatest benefit due to its rapid uptake, long-acting effect, and greatest bioavailability compared with other routes of misoprostol administration. Tranexamic acid(TA) is a synthetic analog of the amino acid lysine,10 as an antifibrinolytic agent it has roughly eight times the antifibrinolytic activity of an older analog; Îµ-aminocaproic acid. The aim of this study was to compare the effectiveness of combined buccal misoprostol and intravenous TA with intravenous oxytocin for the prevention of PPH in patients with risk factors during cesarean section.	NO	DRUG: Oxytocin|DRUG: Tranexamic acid plus misoprostol|DRUG: misoprostol	number of participant required of additional pharmacological uterotonic., the number of participant need for extra uterotonic drug, 24 hours post operative	difference between preoperative and postoperative hemoglobin, compare of hemoglobin in gm/dl preoperative and 24 hours post operative, 24 hours post operative|intraoperative blood loss, amount of blood loss during the operation, during the operation|post operative blood loss, amount of blood loss from the end of operation till 24 hours post operative, 24 hours post operative		Aswan University Hospital		FEMALE	ADULT	400	OTHER	INTERVENTIONAL	Allocation: RANDOMIZED|Intervention Model: PARALLEL|Masking: QUADRUPLE (PARTICIPANT, CARE_PROVIDER, INVESTIGATOR, OUTCOMES_ASSESSOR)|Primary Purpose: PREVENTION	aswu/173/7/18	2018-11-01	2020-03-31	2020-06-01	2018-10-18		2020-07-14	Aswan University, Aswan, 81528, Egypt
	NCT01093768	Brain Imaging Study of Adults With Autism Spectrum Disorders	Autism Spectrum Disorders	PHASE1	https://clinicaltrials.gov/study/NCT01093768		COMPLETED	This research study investigates the effects of oxytocin and vasopressin on brain activity in adults with Autism Spectrum Disorders using functional magnetic resonance imaging (fMRI). Background: - Oxytocin and vasopressin are two hormones produced in the brain. Both hormones can influence activity in brain regions such as the amygdala that are involved in social and emotional processing. There is evidence suggesting that oxytocin and vasopressin may be implicated in autism spectrum disorders (ASD). Objectives: -Here, we use functional magnetic resonance imaging (fMRI) to assess the effects of oxytocin and vasopressin on brain activity in adult healthy volunteers and adults with ASD. Eligibility: - Right-handed individuals between 18 and 40 years of age who either have been diagnosed with autism, Asperger s disorder, or Pervasive Developmental Disorder- Not Otherwise Specified (PDD-NOS), or are healthy volunteers. Design: * This study requires 3 outpatient visits to the NIH Clinical Center in addition to a screening visit. Each visit will last about 2.5 hours. Participants may not smoke cigarettes or drink alcohol or caffeinated beverages for 12 hours before each visit. * During each visit, participants will receive a nasal spray that contains one of the following: oxytocin, vasopressin, or placebo. Participants will receive a different spray at each visit. * After using the nasal spray, participants will have an MRI scan of the brain while performing tasks with social and emotional stimuli. * After the MRI scan, participants will complete questionnaires about mood and reaction to the tasks, and will remain in the clinic until the effects of the study medication have worn off. * Participants will be contacted 1 day after each MRI scan for follow-up purposes.	NO	DRUG: Oxytocin|DRUG: Vasopressin	Changes in brain activations, 1.5 hours	Performance scores and reaction time on behavioral tasks, 1.5 hours		National Institute of Mental Health (NIMH)		ALL	ADULT	38	NIH	INTERVENTIONAL	Allocation: RANDOMIZED|Intervention Model: CROSSOVER|Masking: |Primary Purpose: DIAGNOSTIC	100068|10-M-0068	2010-02-19	2013-04-11	2013-04-11	2010-03-26		2019-12-17	National Institutes of Health Clinical Center, 9000 Rockville Pike, Bethesda, Maryland, 20892, United States
	NCT04890470	Effects of Oxytocin and Vasopressin on Moral Decision Making	Healthy	NA	https://clinicaltrials.gov/study/NCT04890470		COMPLETED	To determine whether the neuropeptide oxytocin (OXT) and vassopressin (AVP) influence moral decision making	NO	DRUG: Oxytocin|DRUG: Vasopressin|DRUG: Placebo	Effect of OXT and AVP on behavioral index of moral decision task, intensity of feelings, 45 mins - 105 mins			University of Electronic Science and Technology of China		ALL	ADULT	180	OTHER	INTERVENTIONAL	Allocation: RANDOMIZED|Intervention Model: PARALLEL|Masking: DOUBLE (PARTICIPANT, INVESTIGATOR)|Primary Purpose: BASIC_SCIENCE	UESTC-neuSCAN-78	2021-03-02	2022-12-12	2022-12-12	2021-05-18		2023-09-21	Xiaoxiao Zheng, Sichuan, Sichuan, 611731, China
	NCT02223429	Neurobiological Bases of Paternal Nurturance	Healthy	NA	https://clinicaltrials.gov/study/NCT02223429		COMPLETED	The overall goal of this project is to identify the genetic, hormonal, and neurobiological influences on paternal nurturing behavior and to determine if fathers' neural responses to infants can be modulated by neuropeptides known to play a role in parenting in experimental animal models. The aim is to determine if pharmacological manipulation of central oxytocin (OT) and vasopressin (AVP) levels influences the neural response to viewing pictures of one's own infant or to hearing cry stimuli. In a double-blind procedure, fathers with 1-3 year old children will be scanned on two separate occasions; once under the influence of OT/AVP and once under the influence of placebo. Fathers will be randomized to either OT or AVP, and order of administration of drug and placebo will counterbalanced across subjects. Fathers will be scanned while viewing pictures of their own and an unknown child and while listening to unknown infant cry stimuli. The investigators hypothesize: * OT will augment the ventral tegmental area (VTA), ventral striatum and medial orbitofrontal cortex (mOFC) response to viewing pictures of one's own child, and will augment the primary auditory cortex (AI) response of fathers to infant cries. * AVP will augment the lateral septum response to viewing own child pictures.	YES	DRUG: Oxytocin|DRUG: Vasopressin|DRUG: Placebo	Mean Percent Signal Change in Ventral Tegmental Area (VTA), The effect of the drug will be assessed by determining changes in brain activation to own child pictures versus adult pictures (O-A) between OT treatment and placebo treatments (OT-PL) from functional magnetic resonance imaging (fMRI). Changes will be assessed in the OT group only per protocol., Baseline, Visit 2 (Up to 10 days)|Mean Percent Signal Change in Right Ventral Striatum, The effect of the drug will be assessed by determining changes in brain activation to own child pictures versus adult pictures (O-A) between OT treatment and placebo treatments (OT-PL) from functional magnetic resonance imaging (fMRI). Changes will be assessed in the OT group only per protocol., Baseline, Visit 2 (Up to 10 days)|Mean Percent Signal Change in Right Medial Orbitofrontal Cortex, The effect of the drug will be assessed by determining changes in brain activation to own child pictures versus adult pictures (O-A) between OT treatment and placebo treatments (OT-PL) from functional magnetic resonance imaging (fMRI). Changes will be assessed in the OT group only per protocol., Baseline, Visit 2 (Up to 10 days)|Mean Percent Signal Change in Caudate Nucleus, The effect of the drug will be assessed by determining changes in brain activation to own child pictures versus adult pictures (O-A) between OT treatment and placebo treatments (OT-PL) from functional magnetic resonance imaging (fMRI)., Baseline, Visit 2 (Up to 10 days)|Mean Percent Signal Change in the Visual Cortex, The effect of the drug will be assessed by determining changes in brain activation to own child pictures versus adult pictures (O-A) between OT treatment and placebo treatments (OT-PL) from functional magnetic resonance imaging (fMRI)., Baseline, Visit 2 (Up to 10 days)|Mean Percent Signal Change in the Anterior Cingulate Cortex, The effect of the drug will be assessed by determining changes in brain activation to own child pictures versus adult pictures (O-A) between OT treatment and placebo treatments (OT-PL) from functional magnetic resonance imaging (fMRI)., Baseline, Visit 2 (Up to 10 days)	Change in Plasma Levels of Vasopressin (AVP), Peripheral levels of AVP will be assessed via assay of plasma collected., Baseline, Visit 2 (Up to 10 days)|Change in Plasma Levels of Oxytocin (OT), Peripheral levels of OT will be assessed via assay of plasma collected., Baseline, Visit 2 (Up to 10 days)|Difference in Cry Rating Scores Between OT and Placebo, The effect of the drug will be assessed by analyzing the differences between ratings of infant cries under OT and placebo treatment on a 7-point likert scale. Sixteen adjectives will be used to describe two different cries. Participants will rate each cry from 1-7 where one represents "not at all" and 7 represents "extremely". Difference is defined as OT minus placebo scores., Baseline, Visit 2 (Up to 10 days)|Difference in Cry Rating Scores Between AVP and Placebo, The effect of the drug will be assessed by analyzing the differences between ratings of infant cries under AVP and placebo treatment on a 7-point likert scale. Sixteen adjectives will be used to describe two different cries. Participants will rate each cry from 1-7 where one represents "not at all" and 7 represents "extremely". Difference is defined as AVP minus placebo scores., Baseline, Visit 2 (Up to 10 days)|Mean Percent Signal Change in Primary Auditory Cortex, The effect of the drug will be assessed by determining changes in brain activation to own child pictures versus adult pictures (O-A) between OT treatment and placebo treatments (OT-PL) from functional magnetic resonance imaging (fMRI). Changes will be assessed in the OT group only per protocol., Baseline, Visit 2 (Up to 10 days)|Mean Percent Signal Change in Right Lateral Septum, The effect of the drug will be assessed by determining changes in brain activation to own child pictures versus adult pictures (O-A) between AVP treatment and placebo treatments (AVP-PL) from functional magnetic resonance imaging (fMRI). Changes will be assessed in the AVP group only per protocol., Baseline, Visit 2 (Up to 10 days)		James K. Rilling, PhD	Eunice Kennedy Shriver National Institute of Child Health and Human Development (NICHD)	ALL	ADULT, OLDER_ADULT	35	OTHER	INTERVENTIONAL	Allocation: RANDOMIZED|Intervention Model: CROSSOVER|Masking: TRIPLE (PARTICIPANT, CARE_PROVIDER, INVESTIGATOR)|Primary Purpose: BASIC_SCIENCE	IRB00044782|R21HD078778	2014-08	2016-02	2016-02	2014-08-22	2017-02-28	2017-06-05	Emory University Hospital, Atlanta, Georgia, 30307, United States|Emory University 1462 Clifton Rd, Atlanta, Georgia, 30322, United States
	NCT03081832	Follow-up of Prader Willi Syndrome Infants Treated by Oxytocin and Comparison With Not-treated Infants.	Prader-Willi Syndrome	NA	https://clinicaltrials.gov/study/NCT03081832	OT2SUITE	COMPLETED	The objective of this study is to collect data on tolerance and effects of early treatment with oxytocin in children with Prader Willi Syndrome aged from 3 to 4 years and to compare these infants with not treated age-matched infants with Prader Willi Syndrome.	NO	DRUG: Oxytocin|OTHER: Control	Evaluation of communication skills., Assessed by Vineland-II scale., Day 1	Evaluation of adaptative behavior composite and 3 domains : "Daily living skills", "Socialization", "Motor skills"., Assessed by Vineland-II scale., Day 1|Evaluation of behavioral troubles., Assessed by Child Behaviour Check List questionnaire., Day 1|Evaluation of global development., Assessed by Bayley Scales of Infant and Toddler Development., Day 2 and 3|Evaluation of orality and eating behaviour., Assessed by: * A questionnaire on eating behavior. * An oral evaluation, which combines a clinical examination carried out by the reference center physician, and the assessment of eating behavior during the meal. * The fluoroscopy of swallowing., Day 2|Evaluation of brain activity., Assessed by a morphological Magnetic resonance imaging, a resting functional Magnetic resonance imaging., Day 3|Evaluation of plasma levels of ghrelin and other peptides involved in feeding behaviour or energy metabolism., Circulating levels of acylated and non-acylated ghrelin and some peptides and neuropeptides involved in appetite regulation (leptin, cortisol, insulin, Glucagon like peptide-1, pancreatic polypeptide, orexin A, alpha-melanocyte stimulating hormone...)., Day 1		University Hospital, Toulouse		ALL	CHILD	34	OTHER	INTERVENTIONAL	Allocation: NON_RANDOMIZED|Intervention Model: PARALLEL|Masking: NONE|Primary Purpose: TREATMENT	RC31/16/8407|2016-A01348-43	2017-01	2018-05	2018-12	2017-03-16		2019-01-30	Centre de rÃ©fÃ©rence du syndrome de Prader-Willi HÃ´pital des Enfants, Toulouse, 31059, France
	NCT03899597	The Role of ARTificial Uterine CONtractions in Perinatal Respiratory Morbidity of Term Infants Delivered by Elective Caesarean Section	Neonatal Respiratory Distress	NA	https://clinicaltrials.gov/study/NCT03899597	ARTCON	NOT_YET_RECRUITING	In this study, the investigators aim to investigate if artificial uterine contractions prior to elective caesarean section delivery may have an impact on the respiratory morbidity of term neonates.	NO	DRUG: Oxytocin|OTHER: Normal saline	Incidence of neonatal respiratory morbidity, Neonatal respiratory morbidity during the first 24 hours after delivery is defined as presence of transitory tachypnoea of the newborn, or respiratory distress syndrome, and/or persistent pulmonary hypertension of the newborn., First 24 hours after delivery	Oxytocin challenge test effectivity, Contractions being induced (felt or CTG recorded) before elective caesarean section, Before elective caesarean section|Oxytocin challenge test safety and feasibility, CTG trace suggestive of hypoxia during oxytocin exposure. Subjectively unbearable pain and discomfort during oxytocin exposure., Before elective caesarean section|Maternal blood loss, Defined as the difference in hemoglobin levels before and after surgery, During caesarean section|Total duration of surgery, Minutes, Time of caesarean section|Lamellar body count in amniotic fluid, Particles per microlitre, During caesarean section|Incidence of transitory tachypnoea of the newborn, Breathing rate above 60 per minute at least for 3 hours (3 consecutive measurements) and /or dyspnoea for at least two hours in the follow-up period (consecutive) and /or the need for oxygen therapy during the first 24 hours after birth., First 24 hours after delivery|Incidence of respiratory distress syndrome, Defined by need for ventilatory support in the first 24 hours after birth (nasal continuous positive airway pressure, mechanical ventilation) and X-ray examination results consistent with RDS diagnosis., First 24 hours after delivery|Incidence of perinatal hypoxia, Presence of diagnostic criteria of hypoxic-ischaemic encephalopathy: 5-min Apgar score of less than 5, need for delivery room intubation or CPR, umbilical cord arterial pH less than 7.00 and abnormal neurological signs such as hypotonic muscles or lack of sucking reflex, First 24 hours after delivery|Incidence of early onset sepsis, Clinical or proven (positive blood culture), First 48 hours after delivery|Incidence of significantly increased neonatal pulmonary vascular resistance, Pulmonary vascular resistance measurements consist of measuring the right ventricular systolic pressure (RVSP), pulmonary artery pressure (PAP) and persistent ductus arteriosus (PDA) shunting (if present)., First 72 hours after delivery|Incidence of persistent pulmonary hypertension of the newborn, Defined by marked pulmonary hypertension that causes hypoxemia secondary to right-to-left shunting of blood at the foramen ovale and ductus arteriosus., First 24 hours after delivery		Institute for the Care of Mother and Child, Prague, Czech Republic		FEMALE	CHILD, ADULT, OLDER_ADULT	200	OTHER	INTERVENTIONAL	Allocation: RANDOMIZED|Intervention Model: PARALLEL|Masking: QUADRUPLE (PARTICIPANT, CARE_PROVIDER, INVESTIGATOR, OUTCOMES_ASSESSOR)|Primary Purpose: PREVENTION	ARTCON Study Protocol	2024-01-30	2025-09-30	2025-12-30	2019-04-02		2022-11-02	Institute for the Care of Mother and Child, Prague, 14700, Czechia
	NCT01243658	"The Effects of Oxytocin on Patients With Borderline Personality Disorder"	Effects of Oxytocin on Borderline Personality Disorder|Borderline Personality Disorder	NA	https://clinicaltrials.gov/study/NCT01243658		COMPLETED	RCT. Two substudies (clinical and experimental). Main objective of the trial is to examine if oxytocin, compared to placebo shows any additional effect on the therapy achievements (outcome) of patients with borderline personality disorder, who receive an in-patient standard psychotherapy (Dialectical-behavioral-therapy, Marsha Linehan (2006)). Secondary objectives : Investigate if oxytocin compared to placebo enhances social trust and emotion recognition in patients with borderline personality disorder. Comparison of the effects of Oxytocin on patients with BPD and major depression.	NO	DRUG: Oxytocin|OTHER: placebo	BPD Symptoms, BPD Symptoms			Prof. Dr. Markus Heinrichs		ALL	ADULT	138	OTHER	INTERVENTIONAL	Allocation: RANDOMIZED|Intervention Model: PARALLEL|Masking: QUADRUPLE (PARTICIPANT, CARE_PROVIDER, INVESTIGATOR, OUTCOMES_ASSESSOR)|Primary Purpose: BASIC_SCIENCE	OX02	2011-01	2021-04	2022-04	2010-11-18		2022-11-03	Albert-Ludwigs-UniversitÃ¤t-Freiburg, Freiburg, Baden-WÃ¼rtemberg, 79104, Germany
	NCT02238379	Intranasal Oxytocin Administration and the Neural Correlates of Social and Non-Social Visual Perception	Social Perception	EARLY_PHASE1	https://clinicaltrials.gov/study/NCT02238379		COMPLETED	The objective of this study is to investigate the effects of oxytocin on social behavior and brain activity using EEG and the event-related potential (ERP) technique. The value of EEG is its high temporal specificity, enabling precision in the timing of social behavior to be addressed. In order to elicit social responses in the human brain, a variety of social and emotional visual stimuli will be presented during EEG recording, namely infant and adult faces and houses. Brain responses after intranasal oxytocin will then be compared with placebo, to examine the effect of intranasal oxytocin on central nervous system activity. We hypothesize that intranasal oxytocin will enhance the neural response to social stimuli (infant and adult faces) but not to non-social stimuli (houses).	YES	DRUG: Oxytocin|OTHER: Placebo	Amplitude Social, The investigators will analyze the amplitude (i.e., size) of visually elicited event-related potential (ERP) components to the social stimuli (infant and adult faces). This assessment will be completed after administration of the intervention (oxytocin) and the placebo to compare the neural response. The investigators hypothesize that the intervention will modulate the amplitude of the neural response to social stimuli given its previously identified role in social interactions, most likely increasing the size of the ERPs., Duration of 30 minutes|Amplitude Non-Social, The investigators analyze the amplitude (i.e., size) of visually elicited event-related potential (ERP) components to the non-social stimuli (houses). This assessment will be completed after administration of the intervention (oxytocin) and the placebo to compare the neural response. The investigators hypothesize that there will be no difference between the intervention and placebo during the non-social condition on the amplitude of the ERPs., Duration of 30 minutes|Latency Social, The investigators analyze the latency (i.e., efficiency of processing) of visually elicited ERP components to the social stimuli (infant and adult faces). This assessment will be completed after administration of the intervention (oxytocin) and the placebo to compare the neural response. The investigators hypothesize that there will be more efficient processing (i.e., earlier latency) of ERPs during the social condition following administration of the intervention relative to the placebo condition., Duration of 30 minutes|Latency Non-Social, The investigators will analyze the latency (i.e., efficiency of processing) of visually elicited ERP components to the non-social stimuli (houses). This assessment will be completed after administration of the intervention (oxytocin) and the placebo to compare the neural response. The investigators hypothesize that there will be no difference between the intervention and placebo on ERP latency measures in the non-social condition., Duration of 30 minutes	Depression, The investigators will assess depression by employing the Beck Depression Inventory (Beck et al., 1961). Specifically addressing whether the level of depression symptomatology in participants and whether this is associated with the neural correlates of social and non-social perception during both intervention and placebo visits. It is not yet known the extent to which variation in depression symptoms are associated with this methodology, although prior research has suggested depression modulates the neural response to social cues. This measure includes a question regarding suicidal ideation and therefore it is acknowledged there may be a safety issue in response to the questionnaire. Scores range from 0-63, with higher scores indicating greater levels of depression (scores 29+ indicates severe depression)., Within 20 minutes of study visit commencing|Smoking, Participants will complete a CO breathalyzer and the Fagerstrom Test for Nicotine Dependence (Heatherton, Kozlowski, Frecker, \& Fagerstrom, 1991) to assess smoking behavior. These measures are included to characterize the sample in respect of substance use., Within 30 minutes of study visit commencing|Anxiety, The investigators will assess anxiety using the State-Trait Anxiety Inventory (Spielberger et al., 1970). Specifically, it will be explored whether participant anxiety symptoms are associated with the neural correlates of social and non-social perception during both intervention and placebo visits. It is not yet known the extent to which variation in anxiety symptoms are associated with this methodology, although prior research has suggested anxiety modulates the neural response to social cues. Scores range from 20-80 and a higher score on both state and trait measures indicate higher levels of anxiety. A potential clinical cut off has been proposed for participants scoring over 39-40 as being high anxious., Within 20 minutes of study visit commencing|Stress, The investigators will measure current levels of stress by using the Perceived Stress Scale (Cohen et al., 1983). It is not yet known the extent to which variation in perceived stress is associated with this methodology, but it is anticipated stress will be associated with levels of depression and anxiety in the sample. The PSS consists of 14 items, with scores ranging from 0 to 42, with higher scores indicating higher levels of perceived stress. A score of 21+ is considered to indicate that participants have higher than average stress., Within 20 minutes of study visit commencing|Early Experience, The investigators will employ the Parental Bonding Instrument (Parker, Tupling, \& Brown, 1979) to assess the early relationship experiences participants have with their caregivers. Existing research employing intranasal oxytocin suggests that the quality of early relationships may impact the strength of any modulation of brain or behavior by oxytocin administration and therefore this variable will be included in the analyses in support of this hypothesis. There are 12 items that capture parental care and 13 items that capture parental overprotection. Items are scored on a 4-point likert scale from "very like" to "very unlike". The PBI is typically scored by identifying optimal (High Care Scores, Low Protection Scores) and less optimal (Low Care Scores, Low Protection Scores) scores on the mother and father subscales (NB: protection refers to overprotection). For the care items, scores can range from 0 to 36; for overprotection items, scores can range from 0 to 39., Within 20 minutes of study visit commencing|Number of Participants Endorsing Substance Use, The investigators will employ the ASI Lite (McLellan, Luborsky, Woody, \& O'Brien, 1980) to assess for current substance use. This measure is included to characterize the sample in respect of substance use; however the ASI Lite did not provide a measure of substance dependance and therefore we report the data from the Mini International Neuropsychiatric Interview substance dependance module (Sheehan et al., 1998) to provide a specific indication of the presence of absence of substance dependance., Within 30 minutes of study visit commencing|Number of Participants Testing Positive for Alcohol Use Following a Breathalyzer, Participants will complete an alcohol breathalyzer to characterize the alcohol use status of the sample., Within 30 minutes of study visit commencing		Yale University	Anna Freud Centre	FEMALE	ADULT	26	OTHER	INTERVENTIONAL	Allocation: RANDOMIZED|Intervention Model: CROSSOVER|Masking: DOUBLE (PARTICIPANT, INVESTIGATOR)|Primary Purpose: BASIC_SCIENCE	1309012677	2014-09	2015-12	2015-12	2014-09-12	2016-11-28	2018-01-17	Yale Child Study Center, New Haven, Connecticut, 06520, United States
	NCT03640156	Modulating Socially Adaptive Mirror System Functioning in Autism by Oxytocin	Autism Spectrum Disorder	PHASE3	https://clinicaltrials.gov/study/NCT03640156		COMPLETED	This study investigates the efficacy of a single-dose of exogenous oxytocin administration on socially adaptive mirror-motor mapping in participants with Autism Spectrum Disorders. A placebo-controlled cross-over trial will be conducted: each participant will receive both a single-dose of placebo and oxytocin in two sessions separated by one week. The order of nasal spray will be randomised across participants. Mirror-motor mapping will be assessed by transcranial magnetic stimulation (TMS), a standard technique to investigate mirror system activity.	NO	DRUG: Oxytocin|OTHER: Placebo	Change from baseline in socially adaptive mirroring as measured by TMS, After a single dose of nasal spray, TMS will be applied to assess mirror-motor mapping during the observation of socially relevant vs. irrelevant visuomotor information., 30 minutes after spray administration	Change from baseline in mirroring of others' actions as measured by TMS, After a single dose of nasal spray, TMS will be applied to assess basic mirror-motor mapping of observed actions., 30 minutes after spray administration|Change from baseline in corticospinal excitability as measured by TMS, After a single dose of nasal spray, TMS will be applied to assess corticospinal excitability when the participant is at rest (without any visuomotor information)., 30 minutes after spray administration|Change from baseline in total fixation duration towards the eye region of the model., During movement observation, participants' viewing behavior will be monitored by means of head-mounted eye tracking technology., 30 minutes after spray administration	Change from baseline in saliva-based oxytocin concentrations, Saliva samples will be collected before nasal spray administration and after the experimental procedure to be able to monitor the pharmacokinetics of oxytocin., Before and 60 minutes after spray administration|Change from baseline in Public Self-Awareness Score on Situational Self-Awareness Scale (SSAS), Informant-based self-report scale to assess public self-awareness in a specific situation as measured by SSAS. Likert scale: I totally agree (1) - I totally disagree (10); lower scores indicate more public self-awareness., 60 minutes after spray administration|Change from baseline in Arousal and Pleasure on the Self-Assessment Manikin (SAM), Informant-based scale to assess self-reported arousal and pleasure in a specific situation as measured by SAM. Likert scale: Pleasant / Not aroused (1) - Unpleasant / Aroused (9). Higher scores indicate more arousal and less pleasure., 60 minutes after spray administration	KU Leuven		MALE	ADULT	25	OTHER	INTERVENTIONAL	Allocation: RANDOMIZED|Intervention Model: CROSSOVER|Masking: TRIPLE (PARTICIPANT, INVESTIGATOR, OUTCOMES_ASSESSOR)|Primary Purpose: BASIC_SCIENCE	S56327c	2018-07-26	2019-12-19	2019-12-19	2018-08-21		2020-02-05	Katholieke Universiteit Leuven, Leuven, 3000, Belgium
	NCT03335085	Oxytocin Administration and Emotion Recognition Abilities in Adults Reporting Adverse Childhood Experiences	Healthy	NA	https://clinicaltrials.gov/study/NCT03335085		COMPLETED	This study evaluates whether intranasal administration of a single dose of oxytocin improves the ability to recognize emotional states. In a cross-over design, half of the participants first received oxytocin, the other half first received placebo.	NO	DRUG: Oxytocin|OTHER: Placebo	Reading the Mind in the Eyes Test, Requires participants to infer complex mental states fromthe eye region, 45 minutes post-dose|Gradual Emotion Recognition Test, Requires participants to swiftly and accurately detect basic emotions form naturalistic, animated stimuli., 50 minutes post-dose			Ruhr University of Bochum	German Research Foundation	ALL	ADULT	80	OTHER	INTERVENTIONAL	Allocation: NON_RANDOMIZED|Intervention Model: CROSSOVER|Masking: DOUBLE (PARTICIPANT, INVESTIGATOR)|Primary Purpose: BASIC_SCIENCE	KU 2479/3-1	2011-07-01	2013-03-23	2013-11-05	2017-11-07		2017-11-07
	NCT03010670	Oxytocin and Interpersonal Motor Resonance	Social Behavior	PHASE4	https://clinicaltrials.gov/study/NCT03010670		COMPLETED	Among different social cues from the environment, the eyes constitute a very salient source for initiating social interaction or communication. Interestingly, previous work from our (Prinsen et al., 2016) and other labs demonstrated that direct eye contact between two individuals can readily evoke an increased propensity to 'mirror' other peoples' actions. Particularly, using transcranial magnetic stimulation (TMS), the investigators showed that mirror-motor mapping at the level of the primary motor cortex (M1), also known as "interpersonal motor resonance" (IMR), is significantly increased upon the observation of actions accompanied by direct eye contact, compared to the observation of actions accompanied by averted eye gaze. With the present study, the investigators aim to investigate the role of eye contact on IMR further, and in particular, explore whether administration of the 'prosocial' neuropeptide oxytocin (OT) can influence eye-contact induced IMR. In general, OT is known to play an important role in promoting prosocial behavior and the perception of socially-relevant stimuli, such as eye gaze. To date however, the link between OT and IMR is less clear.	NO	DRUG: Oxytocin|OTHER: Placebo	Assessment of interpersonal motor resonance (IMR), TMS will be applied to assess IMR during different observational conditions after a single dose of nasal spray, 30 minutes	State Adult Attachment Measure (SAAM) (sub)scores, Informant-based self-report questionnaire assessing social attachment., 10 minutes|Social Responsiveness Scale (SRS) (sub)scores, Informant-based self-report questionnaire assessing social responsiveness., 20 minutes|Spontaneous gaze behavior, During movement observation, participants' viewing behavior will be monitored by means of eye tracking technology., 30 minutes|Participants' mood, Informant-based self-report score on Profiles of Mood States questionnaire to control for differences in mood between sessions., 10 minutes		KU Leuven	The Branco Weiss Fellowship|Research Foundation Flanders	MALE	ADULT	27	OTHER	INTERVENTIONAL	Allocation: RANDOMIZED|Intervention Model: CROSSOVER|Masking: TRIPLE (PARTICIPANT, INVESTIGATOR, OUTCOMES_ASSESSOR)|Primary Purpose: BASIC_SCIENCE	S56327b|2014-000586-45	2016-01	2016-08	2016-12	2017-01-05		2017-01-05	Katholieke Universiteit Leuven, Leuven, 3000, Belgium
	NCT02689596	Oxytocin and Resting State fMRI	Healthy	NA	https://clinicaltrials.gov/study/NCT02689596		COMPLETED	The goal of the study is to investigate the effects of intranasal oxytocin (OT) or placebo to resting state brain activity in healthy males.	NO	DRUG: Oxytocin|OTHER: Placebo	Resting state brain activity using fMRI, 30min	Subject personality using questionnaires, 30min		University Hospital Heidelberg		MALE	ADULT		OTHER	INTERVENTIONAL	Allocation: |Intervention Model: |Masking: |Primary Purpose: BASIC_SCIENCE	OT-REST14	2014-10	2015-10		2016-02-24		2016-02-24
	NCT05405257	Oxytocin for Hypermobile Ehlers-Danlos Syndrome	Hypermobile Ehlers-Danlos Syndrome|Pain Assessment	PHASE1|PHASE2	https://clinicaltrials.gov/study/NCT05405257	EDS-OXY	RECRUITING	The purpose of this pilot study is to evaluate effect of IV oxytocin on chronic pain in patients with Hypermobile Ehlers Danlos syndrome.	NO	DRUG: Oxytocin|OTHER: Placebo	Change in participant's subjective reported chronic pain, Change in the individual's subjective reported pain following treatment with oxytocin compared to treatment with placebo evaluated by using Brief Pain Inventory., For each arm we will compare pain levels reported 6 days before infusion, 3 days of infusion, and 6 days post-infusion. This difference will be compared between the two treatment arms.	Change in heart rate patterns, Change in heart rate patterns following treatment with oxytocin compared to treatment with placebo for an objective functional outcome of pain as measured by Actiheart device., For each arm we will compare changes in heart rate reported 3 days before infusion, 3 days of infusion, and 3 days post-infusion. This difference will be compared between the two treatment arms.|Change in activity level, Change in activity level following treatment with oxytocin compared to treatment with placebo for an objective functional outcome of pain as measured by Actiheart device., For each arm we will compare changes in activity levels reported 3 days before infusion, 3 days of infusion, and 3 days post-infusion. This difference will be compared between the two treatment arms.|Changes in depression assessment, Change in reported signs of anxiety following treatment with oxytocin compared to treatment with placebo assessed by using the Hospital anxiety and depression scale., For each arm we will compare depression levels reported 6 days before infusion, 3 days of infusion, and 6 days post-infusion. This difference will be compared between the two treatment arms.|Changes in anxiety assessment, Change in reported signs of anxiety following treatment with oxytocin compared to treatment with placebo assessed by using the State-Trait Anxiety Inventory., For each arm we will compare anxiety levels reported 6 days before infusion, 3 days of infusion, and 6 days post-infusion. This difference will be compared between the two treatment arms.	Change in participant's pain levels assessed by numerical rating, Change in reported pain following treatment with oxytocin compared to treatment with placebo as assessed by using the Numerical pain rating scale., For each arm we will compare pain levels reported 6 days before infusion, 3 days of infusion, and 6 days post-infusion. This difference will be compared between the two treatment arms.|Change in participant's pain levels by evaluating pain experience, Change in reported pain following treatment with oxytocin compared to treatment with placebo as assessed by using the McGill Pain Questionnaire., For each arm we will compare pain levels reported 6 days before infusion, 3 days of infusion, and 6 days post-infusion. This difference will be compared between the two treatment arms.	Baylor College of Medicine		FEMALE	ADULT	20	OTHER	INTERVENTIONAL	Allocation: NON_RANDOMIZED|Intervention Model: SINGLE_GROUP|Masking: SINGLE (PARTICIPANT)|Primary Purpose: TREATMENT	H-45648	2022-05-13	2024-05-13	2025-05-13	2022-06-06		2023-07-28	Baylor College of Medicine, Houston, Texas, 77030, United States
	NCT02711189	Oxytocin in Alcohol Use Disorder	Alcoholism	PHASE1	https://clinicaltrials.gov/study/NCT02711189		WITHDRAWN	Background: Oxytocin is a naturally occurring substance in the body. Studies show that oxytocin may affect how the body responds to alcohol. Researchers believe oxytocin may be a possible treatment for alcoholism. Objective: To test whether the hormone oxytocin affects the brain reward system. To see if it affects how people respond to alcohol and other rewarding things in life like food and seeing loved ones. Eligibility: Men ages 21-55 who have an alcohol use disorder. Design: Participants will have two 6-day inpatient study visits. They will have: * Study medication or placebo given twice daily as a nasal spray. * Height and weight measured. * Medical history. * Blood and urine tests. * Breath tested for alcohol. * Electrocardiogram. * An alcohol administration session. In a bar-like room, where participants will consume four alcoholic drinks. * Magnetic resonance imaging (MRI). The MRI scanner is a metal cylinder in a strong magnetic field. Participants will lie on a table that slides in and out of the cylinder. A device called a coil will be placed over their head. Participants will complete tasks on a computer screen. * In another alcohol session. they will drink an alcoholic beverage then answer questions. Participants will get a tab for eight more drinks ($3.00 per drink). They may drink any of the drinks or take the money. Participants will hold and smell a glass of water and their favorite alcoholic drink. * Heart rate and blood pressure will be monitored. * Saliva samples will be collected * Computer tasks and questionnaires. About one week after the end of visit 2, participants will return to clinic for a follow-up visit. Symptoms and side effects will be evaluated.	NO	DRUG: Oxytocin|OTHER: Placebo	Alcohol Craving, Self-Administration, Ongoing|Stimulation Sedation; Cognitive Performance, Ongoing|BOLD response cognitive tasks and cues, Ongoing			National Institute on Alcohol Abuse and Alcoholism (NIAAA)		MALE	ADULT	0	NIH	INTERVENTIONAL	Allocation: RANDOMIZED|Intervention Model: CROSSOVER|Masking: QUADRUPLE (PARTICIPANT, CARE_PROVIDER, INVESTIGATOR, OUTCOMES_ASSESSOR)|Primary Purpose: OTHER	160082|16-AA-0082	2016-03-08	2019-02-22	2019-02-22	2016-03-17		2019-04-11
	NCT03183674	Oxytocin in Spectrum Autism Disorders	Autistic Disorder	PHASE1	https://clinicaltrials.gov/study/NCT03183674	OxytocinASD	COMPLETED	Observe effects of oxytocin on individuals with autism spectrum disorder	NO	DRUG: Oxytocin|OTHER: placebo	Eye tracking, Eye tracking program, on average of 1 year	Nepsy, face recognize, on average of 1 year		University of Sao Paulo General Hospital		ALL	CHILD	80	OTHER	INTERVENTIONAL	Allocation: RANDOMIZED|Intervention Model: CROSSOVER|Masking: QUADRUPLE (PARTICIPANT, CARE_PROVIDER, INVESTIGATOR, OUTCOMES_ASSESSOR)|Primary Purpose: OTHER	10922213.7.0000.0068-2	2016-07-15	2017-07-20	2018-05-15	2017-06-12		2019-10-28	Instituto de Psiquiatria, SÃ£o Paulo, 04117-130, Brazil
	NCT03846505	Oxytocin to Enhance Alcohol Behavioral Couple Therapy (ABCT)	Alcohol Use Disorder|Couples	PHASE2	https://clinicaltrials.gov/study/NCT03846505		ACTIVE_NOT_RECRUITING	Alcohol Behavioral Couples Therapy (ABCT) is a manualized 12-session, weekly psychosocial intervention that simultaneously reduces alcohol use disorder (AUD) severity and improves relationship functioning. However, there remains room to improve ABCT outcomes. A growing literature suggests that intranasal oxytocin is a medication that holds promise to achieve that goal. Oxytocin has demonstrated the ability to increase prosocial behavior (e.g., trust, safety, social cognition) and restore sensitivity to natural rewards such as interpersonal relationships that are commonly eroded in the context of addiction. Oxytocin has also demonstrated the ability to reduce substance use behaviors (e.g., craving, self-administration, tolerance, withdrawal), and improves the neurobiological foundations of AUD. The primary objective of this Stage II study is to test the efficacy of oxytocin versus placebo in improving (1) AUD symptom severity, (2) relationship functioning, and (3) corticolimbic connectivity among couples receiving ABCT therapy.	NO	DRUG: Oxytocin|OTHER: Placebo	Percent Days Abstinent, Time Line Follow Back (TLFB), a clinician assessed measure, will be used to report percent days abstinent (days with no alcohol consumption) and percent days heavy drinking (5 or more days of binge drinking per month)., Baseline to 6 month follow up|Total Score of Relationship Functioning, Dyadic Adjustment Scale, a self-report survey, will be used to assess relationship functioning. Scores can range from 0 to 151, with a higher score indicating greater relationship functioning., Baseline to 6 month follow up|Percent Days Heavy Drinking, Time Line Follow Back (TLFB), a clinician assessed measure, will be used to report percent days heavy drinking (5 or more days of binge drinking per month)., Baseline to 6 month follow up			Medical University of South Carolina	National Institute on Alcohol Abuse and Alcoholism (NIAAA)	ALL	ADULT, OLDER_ADULT	194	OTHER	INTERVENTIONAL	Allocation: RANDOMIZED|Intervention Model: PARALLEL|Masking: QUADRUPLE (PARTICIPANT, CARE_PROVIDER, INVESTIGATOR, OUTCOMES_ASSESSOR)|Primary Purpose: TREATMENT	Pro00082233|1R01AA027212	2019-05-16	2024-02-28	2024-09-30	2019-02-19		2023-08-04	Medical University of South Carolina, Charleston, South Carolina, 29401, United States
	NCT04228289	Oxytocin to Treat PTSD	PTSD	PHASE2	https://clinicaltrials.gov/study/NCT04228289		RECRUITING	Posttraumatic stress disorder (PTSD) is a chronic, debilitating condition that disproportionately affects Veterans. Prolonged Exposure (PE) therapy is a "gold standard" treatment for PTSD. However, approximately one-third of Veterans fail to receive an adequate dose of treatment because they prematurely drop out of PE therapy. There is also room to improve PE treatment outcomes. Consistent with the VA Office of Research and Development initiative to develop effective treatments for PTSD, the proposed randomized clinical trial will examine the ability of oxytocin (as compared with placebo) combined with PE to reduce PTSD symptom severity, improve the rate of PTSD symptom reduction, and to enhance PE treatment retention and adherence. This two-site study will leverage the investments made in the nationwide rollout off PE therapy and has the potential to significantly improve mental health care among Veterans, advance the science in this area, and identify mechanisms underlying positive PTSD treatment response. Participants may choose to complete this research study via home-based telemedicine (HBT) care (i.e. service delivery to patients in their homes using consumer friendly, video-conferencing technology). HBT sessions will be delivered via standard desk, laptop computer, tablet, or smartphone using VA approved applications. All procedures that take place via telemedicine will be performed and completed as though they were in-person/in-office	NO	DRUG: Oxytocin|OTHER: Placebo	PTSD symptom severity as measured by the Clinician-Administered PTSD Scale (CAPS-5), Total CAPS-5 Scores range from 0-80. Higher scores indicate greater symptom severity., End of Treatment (10 weeks)|PTSD Symptom Severity as measured by the PTSD Checklist (PCL-5), Total PCL-5 Scores range from 17-85. Higher scores indicate greater symptom severity., End of Treatment (10 weeks)	Number of sessions attended, Total number of sessions attended during the treatment phase, End of Treatment (10 weeks)|Number of homework assignments completed, Total number and proportion of completed homework assignments during treatment phase, End of Treatment (10 weeks)		VA Office of Research and Development	San Francisco VA Health Care System	ALL	ADULT, OLDER_ADULT	188	FED	INTERVENTIONAL	Allocation: RANDOMIZED|Intervention Model: PARALLEL|Masking: QUADRUPLE (PARTICIPANT, CARE_PROVIDER, INVESTIGATOR, OUTCOMES_ASSESSOR)|Primary Purpose: TREATMENT	MHBB-001-19S	2020-11-16	2025-02-28	2025-02-28	2020-01-14		2023-07-27	San Francisco VA Medical Center, San Francisco, CA, San Francisco, California, 94121, United States|Ralph H. Johnson VA Medical Center, Charleston, SC, Charleston, South Carolina, 29401-5703, United States
	NCT02228031	Oxytocin, Emotions and Mirror Neurons	Social Cognition|Expressed Emotion	EARLY_PHASE1	https://clinicaltrials.gov/study/NCT02228031		COMPLETED	The purpose of this project is to investigate the possible effect of intranasally administered Oxytocin (OT) on specific mirror neuron areas in human brain. The mirror neuron system (MNS) is thought to be involved in action perception and understanding, and may also underlie more complex cognitive processes such as imitation. We will use electroencephalographic (EEG) investigations to examine brain activity while participants complete two different tasks, consisting of the observation and imitation of emotional facial expressions (video presented) and the observation and execution of simple grasping actions (live presented), respectively. In addition, before the beginning of the EEG recording session, subjects will be randomly assigned to two different groups (Oxytocin or Placebo group) and will receive a dose of either intranasal Oxytocin or Placebo solution. Oxytocin is a polypeptide hormone that plays a critical role in social behavior. We will identify mu and beta rhythm from the ongoing EEG and examine suppression as a function of emotion and goal directed action perception and imitation/execution.	NO	DRUG: Oxytocin|OTHER: Placebo	EEG mu rhythm suppression, The EEG mu rhythm suppression is an index of the human mirror neuron system (alpha and lower beta band activity (8-13 and \~20Hz) recorded over the sensorimotor cortex. EEG will be recorded during the performance of an emotion imitation task (Carr et al., 2003) in which participants will be asked to imitate and internally generate facial emotions seen on a computer screen, or to simply observe, as well as performing a simple grasping action task. Changes in the mu suppression while the performance of these tasks, before and after oxytocin/placebo administration, will be the primary outcome measure., Before oxytocin/placebo administration and 45 minutes after			University of Maryland, Baltimore	University of Maryland, College Park	MALE	ADULT	44	OTHER	INTERVENTIONAL	Allocation: RANDOMIZED|Intervention Model: PARALLEL|Masking: TRIPLE (PARTICIPANT, INVESTIGATOR, OUTCOMES_ASSESSOR)|Primary Purpose: BASIC_SCIENCE	HP-00059904	2014-10	2016-08	2016-08	2014-08-28		2019-08-19	Child Development Lab, University of Maryland, College Park, Maryland, 20742, United States
	NCT01886014	The Effect of Oxytocin on Placebo Analgesia: an Experimental Study in Healthy Volunteers	Mechanisms and Modulators of Placebo Analgesia in Healthy Volunteers	NA	https://clinicaltrials.gov/study/NCT01886014		COMPLETED	Placebo responses contribute to medical treatment outcome. The purpose of this study is to determine whether a single intranasal application of oxytocin can increase the placebo response in an experimental model of placebo analgesia in healthy volunteers.	NO	DRUG: Oxytocin|OTHER: placebo	Placebo analgesic responses, In this study the placebo analgesic response is defined as the difference in pain rating (visual analogue scale \[0-100\]) to thermal painful stimulation on the forearm on the placebo site compared to a control site., ~ 45 min after appliction of oxytocin or saline	pain rating on the control site, VAS pain rating \[0-100\] in the control (non-placebo) condition., ~45 min after application		UniversitÃ¤tsklinikum Hamburg-Eppendorf		MALE	ADULT	80	OTHER	INTERVENTIONAL	Allocation: RANDOMIZED|Intervention Model: PARALLEL|Masking: TRIPLE (PARTICIPANT, INVESTIGATOR, OUTCOMES_ASSESSOR)|Primary Purpose: BASIC_SCIENCE	placebo_oxy	2012-01	2012-09	2012-09	2013-06-25		2013-06-26	Department of Neurology, University Medical Center Hamburg-Eppendorf, Hamburg, 20246, Germany
	NCT02469259	The Effects of Oxytocin on Startle Hyperreactivity in Patients With AUD and PTSD	Stress Disorders, Post-Traumatic|Alcoholism	EARLY_PHASE1	https://clinicaltrials.gov/study/NCT02469259	POP	COMPLETED	This study will investigate the effects of oxytocin on alcohol-related behaviors, social abilities, and physiological startle responses in healthy individuals and patients with posttraumatic stress disorder (PTSD) and alcohol use disorder (AUD) using a randomized, placebo-controlled, dose-tiered, between-subject study design. Specifically, the investigators will determine if intranasal administration of a single dose of the pro-social neuropeptide oxytocin decreases alcohol-related approach bias and cravings, enhances social abilities, and decreases physiological hyperactivity. The investigators will also determine the optimal dose to achieve these effects and will explore psychosocial predictors of responses to oxytocin. The proposed work has the potential to yield a novel pharmacological treatment for AUD and PTSD, both leading causes of disability in the US Military for which currently available treatments are inadequate.	NO	DRUG: Oxytocin|OTHER: Placebo	Social Perception measured by score on the Reading the Eyes in the Mind Test, Participants will complete the task 60 minutes following test drug administration. This will occur 3 times during the study period, with each visit separated by at least 7 days. The total study duration will be an average of 4 weeks per subject.|Alcohol Approach Bias measured by score on the Approach Avoidance Task, Participants will complete the task 65 minutes following test drug administration. This will occur 3 times during the study period, with each visit separated by at least 7 days. The total study duration will be an average of 4 weeks per subject.|Startle Hyperactivity measured by heart rate change score in response to startle stimuli, Participants will complete the task 70 minutes following test drug administration. This will occur 3 times during the study period, with each visit separated by at least 7 days. The total study duration will be an average of 4 weeks per subject.|Craving will measured by heart rate change score in response to a Cue-Induced Craving task, Participants will complete the task 80 minutes following test drug administration. This will occur 3 times during the study period, with each visit separated by at least 7 days. The total study duration will be an average of 4 weeks per subject.|Craving will measured by skin conductance change score in response to a Cue-Induced Craving task, Participants will complete the task 80 minutes following test drug administration. This will occur 3 times during the study period, with each visit separated by at least 7 days. The total study duration will be an average of 4 weeks per subject.|Theory of Mind will me measured by score on the Theory of Mind Geometric Task, Participants will complete the task 90 minutes following test drug administration. This will occur 3 times during the study period, with each visit separated by at least 7 days. The total study duration will be an average of 4 weeks per subject.|Social Threat Processing will be measured by score on the Social Dot Probe Task, Participants will complete the task 100 minutes following test drug administration. This will occur 3 times during the study period, with each visit separated by at least 7 days. The total study duration will be an average of 4 weeks per subject.|Social Cognition will be measured by score on the Facemorph Task., Participants will complete the task 105 minutes following test drug administration. This will occur 3 times during the study period, with each visit separated by at least 7 days. The total study duration will be an average of 4 weeks per subject.|Working Memory will be measured by score on the Symmetry Span Task, Participants will complete the task 120 minutes following test drug administration. This will occur 3 times during the study period, with each visit separated by at least 7 days. The total study duration will be an average of 4 weeks per subject.			University of California, San Francisco		ALL	ADULT, OLDER_ADULT	88	OTHER	INTERVENTIONAL	Allocation: RANDOMIZED|Intervention Model: CROSSOVER|Masking: DOUBLE (PARTICIPANT, INVESTIGATOR)|Primary Purpose: TREATMENT	15-16676	2016-02	2018-02-28	2018-02-28	2015-06-11		2019-05-21	San Francisco Veterans Affairs Medical Center, San Francisco, California, 94121, United States
	NCT03096249	The Influence of Oxytocin on Socio-communicative Sensitivity	Oxytocin	PHASE1|PHASE2	https://clinicaltrials.gov/study/NCT03096249		COMPLETED	Oxytocin (OT) is a neuropeptide that acts as a neurotransmitter and neuromodulator in the brain. Previous studies have shown that intranasal administration of OT improves social cognition and behavior (e.g. emotion recognition). In the current study, we want to gain more insight into the underlying mechanisms by which OT influences emotion recognition. More specifically, we will investigate whether intranasal administration of OT enhances the salience of social (compared to non-social) information and whether it increases the neural sensitivity for subtle socio-emotional cues, by recording scalp electroencephalography (EEG) during Fast Periodic Visual Stimulation (FPVS).	NO	DRUG: Oxytocin|OTHER: Placebo	social salience frequency-tagging FPVS, EEG recording during simultaneous (superimposed) presentation of social stimuli (faces) and non-social stimuli (objects or houses), at a frequency of 6 and 7.5Hz, respectively (counterbalanced)., random: 30-70 minutes after nasal spray|Oddball face detection FPVS paradigm, EEG recording during presentation of objects (at 6 Hz) and faces (inserted as an "oddball" every fifth image, thus at a frequency of 1.2 Hz), random: 30-70 minutes after nasal spray|Oddball identity discrimination FPVS paradigm, EEG recording during presentation of neutral faces of the same person (same identity, presented at 6 Hz) and the face of another person (inserted as an "oddball" every fifth image, thus at a frequency of 1.2 Hz), random: 30-70 minutes after nasal spray|Oddball expression generalization FPVS paradigm, EEG recording during presentation of neutral faces with different identities (at 6 Hz) and faces with an emotional expression (fear, anger, happy; inserted as an "oddball" every fifth image, thus at a frequency of 1.2 Hz), random: 30-70 minutes after nasal spray	Emotion recognition: accuracy on the Palermo Matching task (65 items), Three faces are shown on the screen. Two of them display the same emotion and the participant has to indicate which face shows a different emotion, 80 minutes after nasal spray (after all EEG measures)|resting state EEG, EEG recording, while presenting a fixation cross, 45-50 minutes after nasal spray (after two FPVS paradigms)|Social responsiveness: Social Responsiveness Scale (SRS), Self-report version of the SRS. In addition to a Total score reflecting severity of social deficits in the autism spectrum, the SRS generates scores for five Treatment subscales: Social Awareness, Social Cognition, Social Communication, Social Motivation, and Restricted Interests and Repetitive Behavior., Baseline|Social phobia: Social Phobia Inventory (SPIN), A 17-item questionnaire that screens for, and measures, the severity of social anxiety disorder., Baseline|Attachment: State Adult Attachment Measure (SAAM), The SAAM measures 3 different aspects of adult attachment: Security, Anxiety, Avoidance. There are 21 Likert-style questions with a score between 1 and 7 (7 for each of the three subscales)., Baseline|Mood: Positive And Negative Affect Schedule (PANAS), The Positive and Negative Affect Schedule (PANAS) comprises two mood scales, one that measures positive affect and the other which measures negative affect. It consists of 20 items (10 for each subscale)., 90 minutes after nasal spray	side-effect questionnaire, 90 minutes after nasal spray	KU Leuven		MALE	ADULT	31	OTHER	INTERVENTIONAL	Allocation: RANDOMIZED|Intervention Model: CROSSOVER|Masking: QUADRUPLE (PARTICIPANT, CARE_PROVIDER, INVESTIGATOR, OUTCOMES_ASSESSOR)|Primary Purpose: BASIC_SCIENCE	SingleOT_EEG_S56327	2016-11-21	2017-05-30	2017-07-30	2017-03-30		2022-07-22	Biomedical Sciences, Leuven, 3000, Belgium
	NCT02302209	Dyad Oxytocin Study (DOS)	Schizophrenia|Autism Spectrum Disorder	PHASE1	https://clinicaltrials.gov/study/NCT02302209	DOS	COMPLETED	The purpose of the investigators proposed study is twofold: 1) To investigate the role of the affiliative neuropeptide oxytocin in unhealthy interactions in families of patients with schizophrenia and families of patients with autism spectrum disorder, and 2) to investigate whether manipulation of this oxytocinergic system positively influences these family interactions.	NO	DRUG: Oxytocin|OTHER: Placebo Comparator	Change in Negative Expressed Emotion, We will measure the number of times caregivers show parental criticism, hostility, lack of warmth and emotional over-involvement., Continuously for 4 hours after drug adimistration			University of California, San Francisco		ALL	ADULT, OLDER_ADULT	104	OTHER	INTERVENTIONAL	Allocation: RANDOMIZED|Intervention Model: CROSSOVER|Masking: DOUBLE (PARTICIPANT, INVESTIGATOR)|Primary Purpose: OTHER	10-04286	2011-04	2017-10	2017-10	2014-11-26		2019-05-21	University of California, San Francisco, San Francisco, California, 94143, United States
	NCT02302430	Intranasal Oxytocin and Enhancement of Team Cohesion	Unit Cohesion	PHASE1	https://clinicaltrials.gov/study/NCT02302430	ECHO	COMPLETED	This study attempts to identify the psychological, behavioral, physiological, and hormonal predictors and mechanisms of an individual's ability to develop cohesion in a group working together as a team; and examine if administration of the prosocial neuropeptide oxytocin enhances the development of team cohesion. Through a deeper understanding of the underlying psychobiological predictors and mechanisms of team cohesion, the prospective identification of individuals whose unique characteristics promote or inhibit the development of group cohesion will become possible.	NO	DRUG: Oxytocin|OTHER: Placebo comparator	Change in score on computer game task, Subjects will work together in groups of 2-4 performing a computer-based task flying a virtual plane., Baseline, 2 hours after drug/placebo administration	Change is psychophysiological output, Cardiac measures (HRV, Impedance) collected during computer based and group activities, Time based variability analyzed for 5 minute or 20 minute events		University of California, San Francisco	United States Department of Defense|San Francisco Veterans Affairs Medical Center	ALL	ADULT	486	OTHER	INTERVENTIONAL	Allocation: RANDOMIZED|Intervention Model: PARALLEL|Masking: TRIPLE (PARTICIPANT, INVESTIGATOR, OUTCOMES_ASSESSOR)|Primary Purpose: OTHER	14-15259	2015-10	2018-05	2019-05-31	2014-11-27		2019-08-05	San Francisco VA Medical Center, San Francisco, California, 94121, United States
	NCT04210310	High Dose Oxytocin Nasal Spray for Treatment of Tinnitus	Tinnitus	PHASE3	https://clinicaltrials.gov/study/NCT04210310		TERMINATED	The purpose of this study is to evaluate the effects of high-dose intranasal oxytocin for treating tinnitus. The hypothesis is that high dose intranasal oxytocin can significantly reduce tinnitus severity and disability.	YES	DRUG: Oxytocin|OTHER: Placebo nasal spray	Change in Visual Analogue Scale (VAS)-Rated Tinnitus Loudness, Participants use a VAS to rate the loudness of tinnitus on an 11-point Likert scale. Total scores range from 0 (minimum) to 10 (maximum); higher scores indicate greater tinnitus loudness. No response to nasal spray is defined as a decrease in VAS Score of less than 2, while a patient-reported improvement is defined as a decrease in VAS Score of more than 3., Baseline, Week 9			NYU Langone Health		ALL	ADULT, OLDER_ADULT	33	OTHER	INTERVENTIONAL	Allocation: RANDOMIZED|Intervention Model: PARALLEL|Masking: DOUBLE (PARTICIPANT, INVESTIGATOR)|Primary Purpose: TREATMENT	19-01381	2020-01-15	2022-05-10	2022-05-10	2019-12-24	2022-08-04	2022-10-05	222 East 41st Street Ambulatory Care Center, Preston Robert Tisch Center for Men's Health, New York, New York, 10017, United States	Study Protocol and Statistical Analysis Plan
	NCT01517360	Pharmacological Approach to Improve the Outcome of Social Cognition Training	Schizophrenia	PHASE1	https://clinicaltrials.gov/study/NCT01517360		COMPLETED	This study will evaluate whether oxytocin will facilitate the learning of social cognitive skills in schizophrenia patients who receive 12 sessions of Social Cognitive Skills Training (SCST). The primary hypothesis is that schizophrenia subjects who are treated with oxytocin will demonstrate greater improvements in a summary measure of social cognition than subjects treated with placebo over the course of SCST.	NO	DRUG: Oxytocin|OTHER: Placebo|BEHAVIORAL: Social Cognitive Skills Training	Composite Social Cognition Score, We will assess emotion management, emotion perception, social context processing/social perception, theory of mind, attributional bias, and empathic accuracy. The primary summary measure for each test will be mean-centered and standardized to create a Z-score that will be averaged to create a single composite score for social cognition, serving as the primary outcome measure. Parallel follow-up analyses will be conducted on individual components to determine which measures are most affected by treatment. Similar secondary analyses will be employed for the event related potential (ERP) and basic cognition measures., Baseline, 6 weeks, and 10 weeks			VA Greater Los Angeles Healthcare System	National Alliance for Research in Schizophrenia and Affective Disorders	MALE	ADULT	27	FED	INTERVENTIONAL	Allocation: RANDOMIZED|Intervention Model: PARALLEL|Masking: QUADRUPLE (PARTICIPANT, CARE_PROVIDER, INVESTIGATOR, OUTCOMES_ASSESSOR)|Primary Purpose: TREATMENT	Promise # 0041	2012-01	2013-02	2013-02	2012-01-25		2013-03-29	West Los Angeles VA Medical Center, Los Angeles, California, 90073, United States
	NCT03308643	Effect of Oxytocin Infusion on Blood Loss During Abdominal Myomectomy	Myomectomy	PHASE4	https://clinicaltrials.gov/study/NCT03308643		COMPLETED	To evaluate the effects of oxytocin infusion during abdominal myomectomy.	NO	DRUG: Oxytocin|OTHER: saline	Blood loss during surgery, estimated blood loss during the surgery measured by aspiration fluid., 2 hours	Blood loss after abdominal myomectomy, change in Hematocrit Percentage (before and after the surgery), 1 hour postoperatively		Kanuni Sultan Suleyman Training and Research Hospital		FEMALE	ADULT	100	OTHER	INTERVENTIONAL	Allocation: RANDOMIZED|Intervention Model: PARALLEL|Masking: DOUBLE (PARTICIPANT, INVESTIGATOR)|Primary Purpose: PREVENTION	2016/3	2017-10-01	2018-05-10	2018-05-10	2017-10-12		2018-05-21	Kanuni Sultan Suleyman Egitim ve ArastÄ±rma Hastanesi, Ä°stanbul, Turkey
	NCT01780337	Oxytocin Effects on Cardiac Electrophysiology	Cardiac Arrhythmia	EARLY_PHASE1	https://clinicaltrials.gov/study/NCT01780337		COMPLETED	In this pilot study the investigators will perform a double-blind randomized trial of intranasal oxytocin on measures of cardiac refractoriness, among individuals who are undergoing clinically indicated catheter ablation procedures for paroxysmal atrial fibrillation. The investigators seek to enroll 20 patients for this study, for the purpose of estimating effect sizes for a larger future study.	YES	DRUG: Oxytocin|OTHER: Saline	Change in Electrophysiology Measure of AH Interval, First measured at time zero, then at 30 minutes after administration of the study medication/placebo. During the waiting periods in between the electrophysiologic measurements, the investigators will continue with the standard protocol for an AF ablation, including transseptal puncture and left atrial mapping, performed prior to initiation of general anesthesia and actual delivery of ablation lesions. This 'pre- ablation' period normally takes 45 minutes to one hour., Baseline and 30 min|Change in Electrophysiology Measure of HV Interval, First measured at time zero, then at 30 minutes after administration of the study medication/placebo. During the waiting periods in between the electrophysiologic measurements, the investigators will continue with the standard protocol for an AF ablation, including transseptal puncture and left atrial mapping, performed prior to initiation of general anesthesia and actual delivery of ablation lesions. This 'pre- ablation' period normally takes 45 minutes to one hour., Baseline and 30 min|Change in Electrophysiology Measure of Right Ventricular Refractory Period, First measured at time zero, then at 30 minutes after administration of the study medication/placebo. During the waiting periods in between the electrophysiologic measurements, the investigators will continue with the standard protocol for an AF ablation, including transseptal puncture and left atrial mapping, performed prior to initiation of general anesthesia and actual delivery of ablation lesions. This 'pre- ablation' period normally takes 45 minutes to one hour., Baseline and 30 min			William Whang		ALL	ADULT, OLDER_ADULT	12	OTHER	INTERVENTIONAL	Allocation: RANDOMIZED|Intervention Model: PARALLEL|Masking: DOUBLE (PARTICIPANT, INVESTIGATOR)|Primary Purpose: TREATMENT	AAAC7383	2013-01	2016-05	2016-05	2013-01-31	2016-05-09	2016-07-21	Columbia University Medical Center, New York, New York, 10032, United States
	NCT00919802	Intranasal Oxytocin for the Treatment of Pain Associated With Interstitial Cystitis	Interstitial Cystitis	PHASE4	https://clinicaltrials.gov/study/NCT00919802		COMPLETED	Anecdotal evidence suggests female patients with painful bladder disorder interstitial cystitis (IC) can experience a significant attenuation of their systems while breastfeeding. Since it has been shown that postpartum lactation is a time associated with decreased levels of stress, and stress has been shown to exacerbate IC-related pain, the investigators have developed an interest in the effects of the hormones involved in postpartum lactation on stress and pain. Based on a series of pre-clinical experiments, the investigators believe the hormone oxytoxin has both analgesic and anxiolytic properties which make it a potentially useful agent for the treatment of stress-exacerbated chronic pain syndrome such as IC. Therefore, the investigators propose a double-blinded, placebo-controlled crossover trial of intranasal oxytocin vs. intranasal saline for bladder pain in a cohort of patients with IC and some degree of continuous, daily pain.	YES	DRUG: Oxytocin|OTHER: Saline as a nasal spray	Change From Baseline Measured as Global Response Assessment (GRA) Score at 6 and 24 Hours, This is a seven-point symmetric scale previously validated for use in IC studies in which patients are asked relative to baseline (over the last 6 hours for purposes of this study), -3 -are you markedly worse, -2 -moderately worse, -1 -slightly worse, 0-no change, +1-slightly improved, +2-moderately improved, or +3-markedly improved. A +2 or +3 can be defined categorically as a positive treatment response, 6 and 24 hours post drug or placebo administration - the data below reflects 6 hour data	Secondary Outcome Measures Will Include Change From Baseline in Verbal Reports of Anxiety 6 Hours After Drug/Placebo Administration, A verbal anxiety report (VAR; 0-10 with 0 being no anxiety and 10 being the worst possible anxiety); a change from baseline measure was calculated for value measured 6 hours post drug/placebo administration, 6 hours post drug or placebo administration		University of Alabama at Birmingham		ALL	ADULT, OLDER_ADULT	25	OTHER	INTERVENTIONAL	Allocation: RANDOMIZED|Intervention Model: CROSSOVER|Masking: DOUBLE (PARTICIPANT, INVESTIGATOR)|Primary Purpose: TREATMENT	UAB0001	2010-06	2015-09	2015-09	2009-06-12	2016-12-27	2017-05-23	University of Alabama at Birmingham, Birmingham, Alabama, 35294, United States
	NCT02487797	Comparison of Low-dose and High-dose Oxytocin Regimens for Labor Augmentation	Dystocia	PHASE4	https://clinicaltrials.gov/study/NCT02487797		COMPLETED	Oxytocin is a medication that is often used to strengthen contractions to overcome delayed labor progress. The primary aim of this study is to determine whether receiving a higher dose of oxytocin lowers the chance of needing a cesarean section when compared to a lower dose of oxytocin. Other aims include examining the relationship between dose of oxytocin regimen and length of labor, postpartum hemorrhage, intrauterine infection, umbilical cord gas, neonatal Apgar score \<5 at 5 minutes, and need for neonatal intensive care.	YES	DRUG: Oxytocin|OTHER: Sodium Chloride 0.9%	Number of Participants Delivered by Cesarean, Number of participants delivered by cesarean section, At time of delivery	Labor Augmentation Duration, Time from randomization to delivery, Number of hours from randomization to delivery|Number of Participants With Postpartum Hemorrhage, Estimated blood loss greater than 500 milliliters after a vaginal delivery or greater than 1000 milliliters after a cesarean delivery, From date of delivery to date of hospital discharge, an expected average of 3 days|Number of Participants With Intrapartum Chorioamnionitis, Fever greater than 100.4 Fahrenheit in the intrapartum period with the initiation of a therapeutic antibiotic regimen in the intrapartum period, From time of labor admission to time of delivery, an expected average of 24 to 48 hours|Number of Participants With Postpartum Endometritis, Fever greater than 100.4 Fahrenheit in the postpartum period with the initiation of a therapeutic antibiotic regimen in the postpartum period, From time of delivery to time of hospital discharge, an expected average of 3 days|Number of Participants Whose Offspring Experiences a Perinatal Death, Perinatal death includes intrapartum stillbirth and neonatal death, Study enrollment to delivery (if intrapartum stillbirth) or 28 days of life (if liveborn)|Number of Participants With Umbilical Cord Acidemia, Umbilical cord arterial blood pH less than 7.0 or base deficit greater than 12 mmol/L; or cord venous blood pH less than 7.0 or base deficit greater than 12 mmol/L when umbilical artery values are not available, At time of delivery|Neonatal Apgar Score of Less Than 3 at 5 Minutes of Life, Number of participants with neonates with Apgar score of less than 3 at 5 minutes of life. This is using a Apgar scale which ranges from minimum total score of 0 and maximum total score of 10, with higher score representing a better outcome., Delivery through 5 minutes of life|Admission to Neonatal Intensive Care Unit, Number of participants whose neonates are admitted to Neonatal Intensive Care Unit, Delivery to 28 days of life|Number of Participants Whose Neonates Experience a Composite of Severe Neonatal Morbidity and Perinatal Mortality, Neonatal composite morbidity will be defined as occurrence of any of the following: perinatal death, severe, respiratory distress, major birth injury, encephalopathy, seizure, need for hypothermic treatment, or sepsis, Delivery to 28 days of life		Northwestern University		FEMALE	ADULT	1003	OTHER	INTERVENTIONAL	Allocation: RANDOMIZED|Intervention Model: PARALLEL|Masking: QUADRUPLE (PARTICIPANT, CARE_PROVIDER, INVESTIGATOR, OUTCOMES_ASSESSOR)|Primary Purpose: TREATMENT	STU00201148	2015-09-28	2020-09-01	2020-09-28	2015-07-01	2021-09-03	2022-02-11	Northwestern Memorial Hospital, Chicago, Illinois, 60611, United States	Study Protocol and Statistical Analysis Plan
	NCT04996498	Hemostatic Effect of Intrauterine Instillation of Oxytocin in Hysteroscopic Myomectomy	Leiomyoma	NA	https://clinicaltrials.gov/study/NCT04996498	oxytocin	UNKNOWN	There is no previous study on the hemostatic effect of intrauterine instillation of oxytocin in hysteroscopic myomectomy. All previous studies focused on intravenous administration of oxytocin. This trial may modify the surgical environment in hysteroscopic myomectomy by decreasing intraoperative bleeding to a degree that the amount of distention medium required for uterine distention will be reduced with a better visibility and shorter operation time. The standard treatment of symptomatic myomas is hysterectomy for women who have completed childbearing period, and myomectomy for women who wish to preserve fertility hysteroscopic myomectomy currently is the gold standard minimally invasive procedure for the management of symptomatic submucous fibroids. Success of hysteroscopic myomectomy depends on good visualization throughout the procedure, via the correct distending pressure, continuous irrigation and the use of electrosurgery to control bleeding. Prolonged procedures that need continuous irrigation under high pressure are associated with higher risk of excessive fluid absorption and intravasation syndrome due to opened blood vessels within the myometrial, moreover, the thermal damage of the healthy tissues is increased with the use of the coagulation current. Oxytocin receptors exist in the non-pregnant uterus but the concentration of the receptors is much lower than in pregnancy. this is why the clinical use of oxytocin outside of pregnancy is limited Oxytocin acts on oxytocin receptors in the myometrium and fibroid tissue leading to uterine contraction and constriction of uterine vasculature due to uterine contraction and vaso-constrictive effect of oxytocin thus reducing uterine perfusion and results in reducing intraoperative bleeding.	NO	DRUG: Oxytocin|OTHER: sterile bacteriostatic water ampule	the change in hemoglobin level 24 hours after the procedure surgery, the change of hemoglobin postoperative to know the effect of oxytocin compared to placebo in reducing blood loss. surgery compared to the pre-operative values to see if intrauterine instillation of oxytocin will reduce blood loss during hysteroscopic myomectomy, preoperative and 24 hour postoperative|the change of hematocrit level 24 hour after the procedure, a follow up CBC is done 24 hour after the procedure to see the difference in hematocrit and know about the blood loss intraoperative, preoperative and 24 hour postoperative	the surgeon rating of intraoperative bleeding and the visual field quality of operative view,, After completing the procedure, the surgeon will complete a record scale to document estimated blood loss, rating the bleeding (0: no bleeding, I; mild bleeding, II: moderate bleeding, III: severe bleeding, IV: severe bleeding with clots)., immediately postoperative|the duration of surgery, intraoperative, Success of hysteroscopic myomectomy depends on good visualization throughout the procedure, so, if oxytocin decrease blood loss intraoperative , the operation time will be reduced ., immediately postoperative|intraoperative and postoperative complications, there are some operative complications as uterine perforation , cervical tear and fluid overload also, there is some adverse effects of oxytocin as arrythmia, nausea, vomiting , hypotension and abdominal pain, intraoperative and within the first 24 hours postoperative|the surgeon rating the visual field, After completing the procedure, the surgeon will document the clarity of visual field using 3 point scale as (poor, fair, good), immediately postoperative|the volume of distension media used intraoperative, glycine 1,5% is used as a distention media during procedure, each solution contain 1000 ml . counting the number of solution used intraoperative to calculate the amount of distension media used., immediately postoperative		Ain Shams Maternity Hospital	Ain Shams University	FEMALE	CHILD, ADULT	60	OTHER	INTERVENTIONAL	Allocation: RANDOMIZED|Intervention Model: PARALLEL|Masking: TRIPLE (PARTICIPANT, CARE_PROVIDER, INVESTIGATOR)|Primary Purpose: OTHER	Hysteroscopic Myomectomy:	2021-04-15	2022-07-01	2022-10-01	2021-08-09		2021-08-12	Ain shams university maternity hospital, Cairo, Abbasia, 11517, Egypt
	NCT01711060	A Comparison of Balloon Catheter Versus Ocytocin for Cervical Ripening on Scarred Uterus With Unfavorable Cervix	Scarred Uterus	NA	https://clinicaltrials.gov/study/NCT01711060		COMPLETED	Increasing cesarean rate in France is worrying. Different methods are described for ripening labor : the use of prostaglandins is described but maybe dangerous for patients with scarred uterus and is not recommended. Intracervical balloon is an efficient alternative methods which as already been tested for unfavorable cervix ripening on nulliparous women. But it was rarely tested on women with scared uterus and unfavorable cervix (bishop score \<4). The investigators propose a prospective randomised trial comparing cervix ripening with intracervical balloon inflated by 50 ml sterile water during 12 hours versus ocytocin (reference method). The investigators expect to demonstrate what it's a safe method to increase vaginal delivery for women with previous cesarean section who need an induction of labour.	NO	DRUG: oxytocin|PROCEDURE: balloon catheter	Rate of childbirth by low way, The childbirth by low way being considered as a success of the treatment	Rate of incidence of materno-fÅ“tales morbidity, number		Poitiers University Hospital		FEMALE	ADULT	204	OTHER	INTERVENTIONAL	Allocation: |Intervention Model: |Masking: |Primary Purpose:	CICATAC	2010-12	2014-01		2012-10-22		2016-10-11	Service GynÃ©cologie ObstÃ©trique, Angouleme, France|Service GynÃ©cologie ObstÃ©trique, Bressuire, France|Service GynÃ©cologie ObstÃ©trique, Chatellerault, France|Service GynÃ©cologie ObstÃ©trique, Nancy, France|Service GynÃ©cologie ObstÃ©trique et mÃ©decine de la reproduction, Poitiers, 86021, France|Service GynÃ©cologie ObstÃ©trique, Rennes, France|Service GynÃ©cologie ObstÃ©trique, Toulouse, France
	NCT03591679	Bilateral Uterine Artery Ligation in Reducing Incidence of Postpartum Hemorrhage in Cesarean Section	Post Partum Hemorrhage	NA	https://clinicaltrials.gov/study/NCT03591679		COMPLETED	The patients were recruited from women attending labor ward to undergo cesarean section.	NO	DRUG: Oxytocin|PROCEDURE: bilateral uterine artery ligation	mean Blood loss after placental separation, by using weight of soaked towels (weight of soaked towel - weight of dry towel) and amount of blood in suction set, 30 minutes			Assiut University		FEMALE	CHILD, ADULT, OLDER_ADULT	1070	OTHER	INTERVENTIONAL	Allocation: RANDOMIZED|Intervention Model: PARALLEL|Masking: SINGLE (PARTICIPANT)|Primary Purpose: TREATMENT	BUALCS	2017-12-01	2018-11-30	2019-01-01	2018-07-19		2019-03-11	Ahmed Abbas, Assiut, Cairo, 002, Egypt
	NCT00984347	Breast Stimulation Versus Pitocin for Induction of Labor	Labor Induction	NA	https://clinicaltrials.gov/study/NCT00984347		UNKNOWN	The purpose of the trial is to compare nipple stimulation with a breast pump to pitocin for induction of labor in term pregnancies.	NO	DRUG: Oxytocin|PROCEDURE: breast pump nipple stimulation	time from induction to delivery, 24h	fetal distress (monitor assessment, cord ph), 24 h|cesarean section rate, 24h		Hadassah Medical Organization		FEMALE	ADULT	150	OTHER	INTERVENTIONAL	Allocation: RANDOMIZED|Intervention Model: PARALLEL|Masking: NONE|Primary Purpose: TREATMENT	280808-HMO-CTIL	2009-11	2010-10	2010-12	2009-09-25		2009-09-25	Hadassah University Hospital Mt. Scopus, Jerusalem, Israel
	NCT02336568	The Effect of 21-Days Intranasal Oxytocin on Patients With Post Traumatic Stress Disorder (PTSD)	PTSD	PHASE4	https://clinicaltrials.gov/study/NCT02336568		UNKNOWN	Oxytocin (OT) - a neurohormone and neuromodulator which is mainly synthesized in the hypothalamus - is a mediator stress regulation and improves social bonding. Recently, several theoretical studies suggested that PTSD patients have abnormal functioning of the OT system. According to these theories, dysfunction in the oxytocin system may modulate the interpersonal impairment that characterizes PTSD, and therefore intranasal OT may potentially relieve these symptoms. In two current studies that were conducted in Rambam health care we found that a single dose of intranasal OT reduces anxiety and irritability symptoms, and enhances emotional empathy and compassion, in patients with PTSD. The main goal of this study is to examine the effects of 21-days intranasal Oxytocin on clinical symptoms and social function in these patients.	NO	DRUG: Oxytoine|DRUG: PLACEBO	Semi-structured interviews (CAPS)and self-report questionnaires that examine the symptoms of the disorder and related symptoms (social function and aggressive behavior), 3 weeks			Rambam Health Care Campus		ALL	ADULT, OLDER_ADULT	40	OTHER	INTERVENTIONAL	Allocation: RANDOMIZED|Intervention Model: PARALLEL|Masking: QUADRUPLE (PARTICIPANT, CARE_PROVIDER, INVESTIGATOR, OUTCOMES_ASSESSOR)|Primary Purpose: TREATMENT	370-14CTIL	2015-03	2016-12	2018-03	2015-01-13		2015-01-13
	NCT02101567	Carbetocin Versus Oxytocin and Ergometrine for the Prevention of Postpartum Haemorrhage Following Caesarean Section	Bleeding|Anemia	PHASE4	https://clinicaltrials.gov/study/NCT02101567		COMPLETED	The investigators compare the effectiveness and adverse effects of I.V carbetocin versus oxytocin \& ergometrine I.V for prevention of postpartum haemorrhage following cesarean section.	NO	DRUG: Pabal 100 mcg iv infusion over 1 minute given after delivery of fetal head|DRUG: Oxytocin 5 IU iv infusion and Methtergine 0.2 mg iv	Uterine tone and size, The uterine tone and size will be assessed by using a hand resting on the fundus and palpating the anterior wall of the uterus one hour after the operation. The presence of a boggy uterus with either heavy vaginal bleeding or increasing uterine size can suspect diagnosis of uterine atony., One hour after the cesarean section	Blood loss, Blood loss will be estimated postoperatively by giving each woman of each group standard 2 dressings (standard weight of dressing is 25 gm) for one hour postoperative and recording weight of blood soaked dressings and volume of lost blood., One hour after cesarean section	Hemoglobin concentration, Changes in hemoglobin concentrations before and 24 hours postoperative. Using a 10% fall in hematocrit value to define post-partum hemorrhage., Before and 24 hours after the operation	Beni-Suef University		FEMALE	ADULT	200	OTHER	INTERVENTIONAL	Allocation: RANDOMIZED|Intervention Model: PARALLEL|Masking: QUADRUPLE (PARTICIPANT, CARE_PROVIDER, INVESTIGATOR, OUTCOMES_ASSESSOR)|Primary Purpose: TREATMENT	Beni-Suef 3	2014-05	2015-04	2015-04	2014-04-02		2015-04-10	Nesreen Abdel Fattah Abdullah Shehata, Cairo, Egypt
	NCT02150954	Foley Bulb With Low Dose Pitocin Versus Foley Bulb With a Standard Incremental Infusion Protocol for the Induction of Labor	Induction of Labor	PHASE4	https://clinicaltrials.gov/study/NCT02150954		COMPLETED	The purpose of this research study is to compare induction of labor using a foley catheter bulb with a low dose of oxytocin versus a foley catheter bulb with an increasing dose of oxytocin. A foley catheter bulb with or without oxytocin is a common method of labor induction in patients whose cervix is not significantly dilated or thinned out (effaced). Oxytocin (pitocin) is a medicine used to increase the number and strength of the womb's contractions.	YES	DRUG: pitocin	Time to the Second Stage of Labor, The second stage of labor was defined as the time from complete cervical dilation to delivery of the fetus., foley bulb placement until second stage of labor (during admission for delivery, up to approximately 4 days)|Time to Delivery, Time from foley balloon placement until neonate delivery, foley bulb placement until delivery (during admission for delivery, up to approximately 4 days)	Rate of Cesarean Delivery, Number of participants having a cesarean delivery, during admission for delivery, up to approximately 4 days|Time to Active Labor, Active labor was defined as the presence of regular, painful contractions and a minimum of 2 cm cervical dilation and complete effacement in nulliparous women or a minimum of 4 cm cervical dilation in multiparous women., during admission for delivery, up to approximately 4 days|Time to Foley Expulsion or Removal, Time from foley balloon placement until the expulsion or removal of the foley balloon., foley bulb placement until removal, up to 10 hours|Incidence of Uterine Hyperstimulation, Uterine hyperstimulation (tachysystole) was defined as uterine contractions occurring greater than 12 in 20 minutes., during admission for delivery, up to approximately 4 days|Neonatal Outcome: Birthweight, at time of birth (0 to 1 hour)|Neonatal Outcome: Placental Abruption, number of participants with placental abruption, during admission for delivery, up to approximately 4 days|Neonatal Outcome: Late Fetal Heart Rate Decelerations, Late fetal heart rate decelerations were defined as a gradual decrease in the fetal heart rate associated with uterine contraction with the nadir of the deceleration occurring after the peak of the contraction., during admission for delivery, up to approximately 4 days		Duke University		FEMALE	ADULT, OLDER_ADULT	121	OTHER	INTERVENTIONAL	Allocation: RANDOMIZED|Intervention Model: PARALLEL|Masking: NONE|Primary Purpose: TREATMENT	Pro00001312	2007-12	2009-03	2009-03	2014-05-30	2014-06-24	2023-10-26
	NCT05326776	Peripheral Oxytocin and Touch	Healthy Adults	PHASE2	https://clinicaltrials.gov/study/NCT05326776	POPP	ACTIVE_NOT_RECRUITING	Research shows that slow gentle skin stroking can activate special sensory nerves in the skin that elicit relaxing effects on the body and mind, similar to the effects of the hormone oxytocin. Studies also suggest that gentle stroking may even release oxytocin in the skin. However, we do not know what oxytocin does in the skin and how it affects nerves that send pleasant touch or pain signals to the brain. The proposed study will determine how individuals perceive gentle stroking and experimental pain before and after a skin injection of oxytocin compared to a placebo injection.	NO	DRUG: Pitocin	Change in mean pleasantness rating of gentle brushing, Touch pleasant/unpleasantness ratings will be assessed in response to slow gentle brushing using a Visual Analog Scale with anchors of "Extremely unpleasant" to "Neutral" to "Extremely pleasant." Change in mean rating of slow brushing will be compared between the oxytocin and placebo sessions., Day 1 and Day 2|Change in mechanical threshold, Change in first percept of sharpness using standard set of weighted pinprick stimuli will be compared between the oxytocin and placebo sessions., Day 1 and Day 2|Change in temporal summation of pinprick stimuli, Temporal summation will be tested using a standard 256 milliNewtons (mN) pinprick stimulus applied for 10 repetitions. The participant will provide pain ratings for a single pinprick and for the 10 repetitions, using a Visual Analog Scale rating scale with anchors "No pain" to "Most intense pain imaginable." This procedure will be repeated 5 times and the mean pain rating used. Change in mean rating will be compared between the oxytocin and placebo sessions., Day 1 and Day 2	Pressure pain threshold, Pressure pain threshold will be tested using a pressure algometer placed over the dorsal forearm muscles, and pressure will be increased until pain is reported., Day 1 and Day 2|Heat pain threshold, Heat pain threshold (HPT) will be tested using a high-quality thermode. To establish HPT, the thermode will be placed on the arm at a baseline temperature of 32 Celsius and will be increased until the stimulus is reported as painful by the participant. The mean of three trials will be taken as the HPT., Day 1 and Day 2|Heat pain ratings, Three 10s trials of the individually calibrated heat stimulus rated 70/100 will be rated using using a Visual Analog Scale rating scale with anchors "No pain" to "Most intense pain imaginable.", Day 1 and Day 2|Anxiety using the State-Trait Anxiety Inventory, The investigators will measure anxiety levels using the State-Trait Anxiety Inventory. This measure will be included in a linear regression model to determine whether this measure significantly predicts effects of oxytocin on touch perception., Day 1|Pain Anxiety using the Pain Anxiety Symptoms Scale short form, The investigators will measure pain anxiety levels using the Pain Anxiety Symptoms Scale short form. This measure will be included in a linear regression model to determine whether this measure significantly predicts effects of oxytocin on touch perception., Day 1|Interoceptive Sensibility using the Multidimensional Assessment of Interoceptive Awareness, The investigators will measure interoceptive sensibility using the Multidimensional Assessment of Interoceptive Awareness. This measure will be included in a linear regression model to determine whether this measure significantly predicts effects of oxytocin on touch perception., Day 1|Attention to body using the The Body Awareness Questionnaire, The investigators will measure attention to the body using the The Body Awareness Questionnaire. This measure will be included in a linear regression model to determine whether this measure significantly predicts effects of oxytocin on touch perception., Day 1|Autistic traits using the Autism Quotient, The investigators will measure autistic traits using the Autism Quotient. This measure will be included in a linear regression model to determine whether this measure significantly predicts effects of oxytocin on touch perception., Day 1|Mood using the Profile of Mood States Questionnaire, The investigators will measure mood using the Profile of Mood States Questionnaire. This measure will be included in a linear regression model to determine whether this measure significantly predicts effects of oxytocin on touch perception., Day 1		University of California, San Diego		ALL	ADULT, OLDER_ADULT	20	OTHER	INTERVENTIONAL	Allocation: RANDOMIZED|Intervention Model: CROSSOVER|Masking: QUADRUPLE (PARTICIPANT, CARE_PROVIDER, INVESTIGATOR, OUTCOMES_ASSESSOR)|Primary Purpose: BASIC_SCIENCE	802467	2023-04-05	2023-08-02	2023-09-01	2022-04-14		2023-08-09	ACTRI, La Jolla, California, 92115, United States
	NCT01081249	Effects of Oxytocin on Behavior and Physiology in a Psychotherapy Setting	Behavior|Anxiety	PHASE4	https://clinicaltrials.gov/study/NCT01081249	OT-PT	COMPLETED	Subjects-currently in outpatient mental health care--will participate in 2 psychotherapy sessions, one with oxytocin spray and one with placebo spray. Sessions will be videotaped, and cortisol and heart rate will be measured. We hypothesize that oxytocin will have positive benefits on nonverbal behavior in the therapy session, as well as have positive effects on subjective anxiety, cortisol and heart rate.	YES	DRUG: Placebo then intranasal oxytocin|DRUG: Intranasal oxytocin then placebo	Verbal and Nonverbal Behavior in Therapy Session: Effects of Drug, Videotapes of 2 therapy session (PBO/OT) were reviewed by blinded raters to determine differences in two treatments. There were nine aspects analyzed using the Ethological Coding System for Interviews: eye contact, affiliation, submission, prosocial, flight, assertion, displacement, relaxation, and gesture., videotapes of session were reviewed and scored 1-3 months after the patient completes the study	Salivary Cortisol, Salivary cortisol will be measured after the treatment, and before, during and after the therapy session., before drug, before session, and 20 minutes after session|Heart Rate Variability (HRV), HRV will be measured before, during and after the therapy session., continuously monitored from time before drug delivery to 20 minutes after session|Subjective Ratings of Anxiety and Trust of the Therapist, Patient will fill out ratings of subjective anxiety (STAI), mood and energy (PANAS), and trust (Likert scale) in the therapist before and after the session., measured before drug, immediately before session, and after the session		MacDonald, Kai, M.D.		MALE	ADULT, OLDER_ADULT	18	INDIV	INTERVENTIONAL	Allocation: RANDOMIZED|Intervention Model: CROSSOVER|Masking: TRIPLE (PARTICIPANT, INVESTIGATOR, OUTCOMES_ASSESSOR)|Primary Purpose: TREATMENT	UCSD IRB 080953	2008-12	2012-07	2012-07	2010-03-05	2014-09-16	2014-10-16	Kai MacDonald, MD 3368 2nd Ave Ste B, San Diego, California, 92103, United States
	NCT02255357	Investigation of Intranasal Oxytocin on Relapse Risk in Cocaine-dependent Patients.	Cocaine Dependence	PHASE2|PHASE3	https://clinicaltrials.gov/study/NCT02255357		COMPLETED	This proposal describes a combined laboratory and clinical trial preliminary investigation to advance medication development for cocaine dependence. The main objective is to test whether intranasal Oxytocin could reduce relapse risk by reducing stress sensitivity. To measure the stress sensitivity, this study will evaluate a new stress challenge: a) Intranasal desmopressin, a vasopressin analog, will be used an endocrine stressor; its effects will be evaluated by serial measurements of serum Adrenocorticotropin hormone (ACTH), and self reports; b) if pretreatment with intranasal oxytocin dampens the ACTH and subjective response to intranasal desmopressin. These measures will be tested during a 7-day inpatient abstinence induction hospitalization. For those patients with family and work obligations, an outpatient abstinence induction procedure is available. The response to the desmopressin challenge will be compared to a cohort of matched control subjects. After abstinence induction, cocaine dependent patients enter a 6-week, double blind, randomized, placebo-controlled trial of 24 IU of intranasal oxytocin vs. placebo, to monitor if this reduces the relapse risk.	YES	DRUG: Placebo|DRUG: Intranasal Oxytocin	Weeks of Abstinence From Cocaine, this is outcome for the phase 2, clinicial trial portion of this combined laboratory and clinical trial laboratory human study For the human laboratory study, Phase 1, the primary outcome is differences in ACTH levels following a) Intranasal Desmopressin, and, on a consecutive day, b) Intranasal Desmopressin preceded by a treatment with Intranasal Oxytocin (Syntocinon). this takes place on 2 consecutive days, Phase 1: 7 days; Phase 2: 6 weeks			New York State Psychiatric Institute		ALL	ADULT	43	OTHER	INTERVENTIONAL	Allocation: RANDOMIZED|Intervention Model: PARALLEL|Masking: DOUBLE (PARTICIPANT, INVESTIGATOR)|Primary Purpose: TREATMENT	#6933|DA035461-01A1	2015-03	2018-02-14	2018-02-14	2014-10-02	2019-08-09	2023-06-05	Divison on Substance Abuse - Albert Einstein College of Medicine, Bronx, New York, 10045, United States|Substance Treatment and Research Service (STARS), Manhattan, New York, 10032, United States	Study Protocol|Statistical Analysis Plan
	NCT03181763	Evaluation of MDMA on Startle Response	Startle Response	PHASE1	https://clinicaltrials.gov/study/NCT03181763		COMPLETED	This study will examine how the drug methylenedioxymethamphetamine (MDMA) impacts response to different types of memory in humans compared to placebo. MDMA is an experimental drug and is illegal to possess outside of research; when sold illegally it is referred to as Ecstasy or Molly (material supposedly containing MDMA). MDMA may make it easier to face unpleasant memories and reduce anxiety, and it may do so in part by influencing response to memories. This study will enroll healthy adults who will need to come in for three visits over four days. At visit 1, participants will undergo a 1-hour startle test. The startle test measures eye-blink response to loud sounds. After this, the participant will also view different colored shapes presented on a computer monitor. While watching the computer monitor, the participant will experience several brief blasts of air directed at the throat, while eye-blink is measured with sensors under the eye. The following day at visit 2, participants will be randomized to receive placebo or 100 mg MDMA and will complete tasks similar to the ones completed the previous day. Participants who agree to do so will have blood drawn to measure the neurohormones oxytocin and cortisol and brain-derived neurotrophic factor (BDNF) before and after drug administration on Visit 2. The researchers will measure pulse, blood pressure and temperature once before and seven times after receiving MDMA or placebo, and study participants will complete a questionnaire about their experience. Two days after receiving MDMA or placebo, participants will return for a third visit to complete similar tasks to previous visits. This study will also measure sleep through a sleep diary and actigraphy, which is a device worn on the wrist like a watch that records movement during sleep and lets researchers see how much sleep a person is getting.	NO	DRUG: Placebo|DRUG: MDMA|BEHAVIORAL: Acoustic startle	EMG of right orbicularis oculi muscle, Description: Measure of startle response to noise after fear extinction training, Four days post-enrollment	Systolic blood pressure pre-drug, Systolic blood pressure measured prior to administration of MDMA or placebo, 5 minutes pre-drug|Systolic blood pressure 45 min post-drug, Systolic blood pressure measured 45 minutes after MDMA or placebo administration, 45 minutes post-drug|Systolic blood pressure 1 h 15 min post-drug, Systolic blood pressure measured 1 hour 15 minutes after MDMA or placebo administration, 1 hour 15 minutes post drug|Systolic blood pressure 1 h 45 min post-drug, Systolic blood pressure measured 1 hour 45 minutes after MDMA or placebo administration, 1 hour 45 minutes post drug|Systolic blood pressure 3 h post-drug, Systolic blood pressure measured 3 hours after MDMA or placebo administration, 3 hours post-drug|Systolic blood pressure 4 h post-drug, Systolic blood pressure measured 4 hours after MDMA or placebo administration, 4 hours post-drug|Systolic blood pressure 5 h post-drug, Systolic blood pressure measured 5 hours after MDMA or placebo administration, 5 hours post-drug|Systolic blood pressure 6 h post-drug, Systolic blood pressure measured 6 hours after MDMA or placebo administration, 6 hours post-drug|Diastolic blood pressure pre-drug, Diastolic blood pressure measured prior to MDMA or placebo administration, 5 minutes pre-drug|Diastolic blood pressure 45 min post-drug, Diastolic blood pressure measured 45 minutes after MDMA or placebo administration, 45 minutes post-drug|Diastolic blood pressure 1 h 15 min post-drug, Diastolic blood pressure measured 1 h 15 minutes after MDMA or placebo administration, 1 hour 15 minutes post-drug|Diastolic blood pressure 1 h 45 min post-drug, Diastolic blood pressure measured 1 h 45 minutes after MDMA or placebo administration, 1 hour 45 minutes post drug|Diastolic blood pressure 3 h post-drug, Diastolic blood pressure measured 3 hours after MDMA or placebo administration, 3 hours post-drug|Diastolic blood pressure 4 hours post-drug, Diastolic blood pressure measured 4 hours after MDMA or placebo administration, 4 hours post-drug|Diastolic blood pressure 5 hours post-drug, Diastolic blood pressure measured 5 hours after MDMA or placebo administration, 5 hours post-drug|Diastolic blood pressure 6 hours post-drug, Diastolic blood pressure measured 6 hours after MDMA or placebo administration, 6 hours post-drug|Pulse pre-drug, Pulse (assessing heart rate) measured prior to MDMA or placebo administration, 5 minutes pre-drug|Pulse 45 min post-drug, Pulse (assessing heart rate) measured 45 min after MDMA or placebo administration, 45 minutes post-drug|Pulse 1 h 15 min post-drug, Pulse (assessing heart rate) measured 1 hour 15 min after MDMA or placebo administration, 1 hour 15 minutes post-drug|Pulse 1 h 45 min post-drug, Pulse (assessing heart rate) measured 1 hour 45 min after MDMA or placebo administration, 1 hour 45 minutes post-drug|Pulse 3 h post-drug, Pulse (assessing heart rate) measured 3 hours after MDMA or placebo administration, 3 hours post-drug|Pulse 4 h post-drug, Pulse (assessing heart rate) measured 4 hours after MDMA or placebo administration, 4 hours post-drug|Pulse 5 h post-drug, Pulse (assessing heart rate) measured 5 hours after MDMA or placebo administration, 5 hours post-drug|Pulse 6 h post-drug, Pulse (assessing heart rate) measured 6 hours after MDMA or placebo administration, 6 hours post-drug|Body temperature pre-drug, Body temperature measured before MDMA or placebo administration, 5 minutes pre-drug|Body temperature 45 minutes post-drug, Body temperature measured 45 minutes after MDMA or placebo administration, 45 minutes post-drug|Body temperature 1 h 15 minutes post-drug, Body temperature measured 1 hour 15 minutes after MDMA or placebo administration, 1 hour 15 minutes post-drug|Body temperature 1 h 45 minutes post-drug, Body temperature measured 1 hour 45 minutes after MDMA or placebo administration, 1 hour 45 minutes post-drug|Body temperature 3 hours post-drug, Body temperature measured 3 hours after MDMA or placebo administration, 3 hours post-drug|Body temperature 4 hours post-drug, Body temperature measured 4 hours after MDMA or placebo administration, 4 hours post-drug|Body temperature 5 hours post-drug, Body temperature measured 5 hours after MDMA or placebo administration, 5 hours post-drug|Body temperature 6 hours post-drug, Body temperature measured 6 hours after MDMA or placebo administration, 6 hours post-drug|Plasma oxytocin (OT) levels predrug, In people who agree to it, blood collected to assess levels of oxytocin prior to MDMA or placebo administration on day of drug administration, 5 min prior to drug administration|Plasma oxytocin (OT) levels 5 min post-drug, In people who agree to it, blood collected to assess levels of oxytocin approximately 5 minutes after MDMA or placebo administration, 5 min post-drug administration|Plasma oxytocin (OT) levels 20 min post-drug, In people who agree to it, blood collected to assess levels of oxytocin approximately 20 minutes after MDMA or placebo administration, 20 min post-drug administration|Plasma oxytocin (OT) levels 95 min post-drug, In people who agree to it, blood collected to assess levels of oxytocin approximately 95 minutes (approximately 1.5 h) after MDMA or placebo administration, 95 min post-drug administration|Plasma oxytocin (OT) levels 110 min post-drug, In people who agree to it, blood collected to assess levels of oxytocin approximately 110 minutes after MDMA or placebo administration, 110 min post-drug administration|Plasma oxytocin (OT) levels 185 min post-drug, In people who agree to it, blood collected to assess levels of oxytocin approximately 185 minutes after MDMA or placebo administration, 185 min post-drug administration|Plasma oxytocin (OT) levels 200 min post-drug, In people who agree to it, blood collected to assess levels of oxytocin approximately 200 minutes after MDMA or placebo administration, 200 min post-drug administration|Plasma oxytocin (OT) levels 240 min post-drug, In people who agree to it, blood collected to assess levels of oxytocin approximately 240 minutes after MDMA or placebo administration, 240 min post-drug administration|Plasma oxytocin (OT) levels 300 min post-drug, In people who agree to it, blood collected to assess levels of oxytocin approximately 300 minutes after MDMA or placebo administration, 300 min post-drug administration		Multidisciplinary Association for Psychedelic Studies		ALL	ADULT	34	OTHER	INTERVENTIONAL	Allocation: RANDOMIZED|Intervention Model: PARALLEL|Masking: DOUBLE (PARTICIPANT, INVESTIGATOR)|Primary Purpose: BASIC_SCIENCE	MPVA-4	2017-03-14	2020-08-01	2020-08-01	2017-06-09		2023-07-12	Emory University, Atlanta, Georgia, 30329, United States
	NCT01722071	Deciphering the Role of Oxytocin in Motivation: an fMRI Study	Focus of Study: Neural Correlates of Oxytocin Administration	PHASE2	https://clinicaltrials.gov/study/NCT01722071		COMPLETED	The proposed study will investigate the effects of intranasal oxytocin administration on neural activity associated with social and non-social motivation.	YES	DRUG: Placebo|DRUG: Oxytocin	Functional Magnetic Resonance Imaging (fMRI) Data: Change in BOLD Activity Between Placebo and Oxytocin Treatment., Drug effect will be assessed by ascertaining changes in brain activity between placebo and oxytocin sessions. Imaging data will be analyzed from all subjects in a final analysis. Individual subject analyses will be done on a bimonthly basis. Results represent neural responses to the anticipation of an uncertain reward within the Nucleus Accumbens (Bilateral). These are given as beta values (i.e. parameter estimates)., Change from Week 1, Day 1 (Scan 1) and Scan 2 (within the first 30 days after scan 1).			Tiffany Love	University of Michigan	MALE	ADULT	20	OTHER	INTERVENTIONAL	Allocation: RANDOMIZED|Intervention Model: CROSSOVER|Masking: DOUBLE (PARTICIPANT, INVESTIGATOR)|Primary Purpose: BASIC_SCIENCE	UL1RR024986	2012-10	2013-09	2015-10	2012-11-06	2015-04-22	2016-01-29	University of Michigan, Ann Arbor, Michigan, 48109, United States
	NCT02652195	Deciphering the Role of Oxytocin in Motivation: an fMRI Study. Part II	Healthy Controls|Alcohol Use Disorder	PHASE2	https://clinicaltrials.gov/study/NCT02652195		ACTIVE_NOT_RECRUITING	The proposed study will investigate the effects of intranasal oxytocin administration on neural activity associated with social and non-social motivation.	NO	DRUG: Placebo|DRUG: Oxytocin	Functional Magnetic Resonance Imaging (fMRI) Data: Change in BOLD Activity Between Placebo and Oxytocin Treatment: Control group, Change from Week 1, Day 1, Scan 1 and Scan 2 (approximately 1-4 weeks after Scan 1)|Functional Magnetic Resonance Imaging (fMRI) Data: Change in BOLD Activity Between Placebo and Oxytocin Treatment: AUD Group, Change from Week 1, Day 1, Scan 1 and Scan 2 (approximately 1-4 weeks after Scan 1)|Functional Magnetic Resonance Imaging (fMRI) Data: Change in BOLD Activity Between Placebo and Oxytocin Treatment. AUD vs Controls, Change from Week 1, Day 1, Scan 1 and Scan 2 (approximately 1-4 weeks after Scan 1)			University of Utah		ALL	ADULT	88	OTHER	INTERVENTIONAL	Allocation: RANDOMIZED|Intervention Model: FACTORIAL|Masking: TRIPLE (PARTICIPANT, CARE_PROVIDER, INVESTIGATOR)|Primary Purpose: BASIC_SCIENCE	IRB_00086964	2016-11	2022-06	2024-06	2016-01-11		2023-09-26	Huntsman Mental Health Institute - University of Utah HealthCare, Salt Lake City, Utah, 84108, United States	Study Protocol|Informed Consent Form
	NCT01939639	The Influence of Oxytocin on the Processing of Social Contact	Healthy Male Volunteers	PHASE1	https://clinicaltrials.gov/study/NCT01939639		COMPLETED	Social touch can convey the most potent and salient of socio-emotional signals. While the hypothalamic peptide oxytocin (OXT) has been identified as a key neurochemical mediator of grooming in some other social species, its modulatory influence on human interpersonal touch is unknown. The investigators expect that OXT augments the hedonic value of touch and that this behavioral effect is paralleled at the neural level by an increased response in brain areas mediating rewarding aspects of social touch.	NO	DRUG: Placebo|DRUG: Oxytocin	Pleasantness ratings of social touch, After each trial, subjects are asked to use a visual analog scale to rate the pleasantness of the administered touch., 30 minutes after the nasal spray administration|Blood-oxygen-level dependent signal in response to social touch, By using functional magnetic resonance imaging we want to examine oxytocin's effects on the neural correlates (BOLD signal) of social touch., 30 minutes after the nasal spray administration	Questionnaire measurement of mood (PANAS) and anxiety (STAI)., 15 minutes before the nasal spray administration and (on average) 10 minutes after the fMRI experiment	Saliva oxytocin concentrations, 15 minutes before the nasal spray administration and (on average) 10 minutes after the fMRI experiment	University Hospital, Bonn		MALE	ADULT	40	OTHER	INTERVENTIONAL	Allocation: RANDOMIZED|Intervention Model: CROSSOVER|Masking: DOUBLE (PARTICIPANT, INVESTIGATOR)|Primary Purpose: BASIC_SCIENCE	OXT_PS_2013|PS_2013	2013-03	2013-06	2013-08	2013-09-11		2013-09-11	Department of Psychiatry, University of Bonn, Bonn, North Rhine-Westphalia, 53105, Germany
	NCT01254045	Double-blind Placebo Controlled Study of Oxytocin in Fragile X Syndrome	Fragile X Syndrome	PHASE2	https://clinicaltrials.gov/study/NCT01254045		COMPLETED	The purpose of this study is to determine whether the medication oxytocin is an effective and tolerable treatment in adolescent males with fragile X syndrome (FraX) for improving socially appropriate behaviors and reducing social anxiety.	YES	DRUG: placebo|DRUG: oxytocin 24IU|DRUG: oxytocin 48IU	Eye Contact/Gaze During 10 Minute Social Challenge Task, Number of times that eye gaze occurred (i.e., participant looked at female experimenter in the eyes) during 10 minute social challenge task (first 5 minutes social proximity, second 5 minutes social interaction). The social challenge task occurred 50 minutes after internasal dose (of placebo, placebo + oxytocin, or oxytocin) at baseline, week 2, and week 3 visits., baseline, week 2, and week 3	Salivary Cortisol, salivary cortisol level measured immediately before social challenge task and 20 minutes following social challenge task at each time point (i.e., baseline, week 2, and week 3), baseline, week 2, and week 3		Stanford University		MALE	CHILD, ADULT	10	OTHER	INTERVENTIONAL	Allocation: RANDOMIZED|Intervention Model: CROSSOVER|Masking: QUADRUPLE (PARTICIPANT, CARE_PROVIDER, INVESTIGATOR, OUTCOMES_ASSESSOR)|Primary Purpose: TREATMENT	SU-11182010-7215|8618	2007-02	2009-11	2010-01	2010-12-06	2011-08-03	2020-03-18	Stanford University School of Medicine, Stanford, California, 94305, United States
	NCT01390233	Comparison of Pre-Induction Cervical Ripening	Failed Labour	NA	https://clinicaltrials.gov/study/NCT01390233		COMPLETED	This study is designed to assess the effectiveness of a combination method of induction of labor using a urinary balloon catheter and prostaglandin gel. The vaginal delivery rate for medical induction of labor is lower than the vaginal delivery rate for spontaneous labor. As a consequence, the frequency of cesarean section for failed induction in the United States is rising. This has led to a renewed effort to examine the effectiveness of the varied methods of induction. The study is a randomized, unblinded trial of urinary balloon catheter and prostaglandin gel for induction of labor in term pregnant patients. Pregnant women presenting to the Palmetto Health Richland for a scheduled induction of labor will be offered enrollment in the trial. Patients who enroll in the study will be randomized into one of 3 study arms: urinary balloon catheter only, prostaglandin gel only and combination urinary balloon catheter and prostaglandin gel. Randomization will be per sealed envelope from the locked nurse medication storage area (Pyxis) located in Labor and Delivery at Palmetto Health Richland. The investigator will be given the next sequentially numbered study randomization envelope by the patient's nurse. The randomization assignment will be unblinded to the patient and her physicians. If the patient is not in active labor 6 hours after initiation of the intervention, a standardized protocol of oxytocin will commence. Labor management will be at the discretion of the physician.	YES	DRUG: Prepidil Gel|DEVICE: Urinary Balloon Catheter|OTHER: Combined Urinary Catheter & Prepidil Gel	Vaginal Delivery, The primary outcome of this study is vaginal delivery of a liveborn singleton pregnancy. The outcome is considered a vaginal delivery if accomplished by spontaneous vaginal delivery, operative forceps or vacuum forceps. The alternate outcome is delivery by cesarean section., Gestational age 26-42 weeks			University of South Carolina		FEMALE	ADULT, OLDER_ADULT	102	OTHER	INTERVENTIONAL	Allocation: RANDOMIZED|Intervention Model: PARALLEL|Masking: NONE|Primary Purpose: TREATMENT	2010-60	2010-07	2013-02	2013-05	2011-07-08	2014-05-01	2014-05-30	Palmetto Health Richland Hospital, Columbia, South Carolina, 29203, United States
	NCT03310333	Cook Balloon Versus Propess After 12 Hours of Rupture of Membranes	PROM (Premature Rupture Of Foetal Membrane)	PHASE4	https://clinicaltrials.gov/study/NCT03310333	RUBAPRO	UNKNOWN	The objective is to demonstrate the superiority of the strategy of labor induction by CookÂ® cervical ripening balloon between recommended strategy by dinoprostone (propessÂ®) on the reduction of the time between cervical ripening and delivery in case of unfavorable cervix after 12 hours of PROM in term pregnant women.	NO	DRUG: PropessÂ® (dinoprostone)|DEVICE: cook cervical pipening balloon	Time between the beginning of the induction of labor and the delivery, at day 1	Time limits between the PROM and the beginning of induction, at day 1|Rate of delivery in the first 24 hours, at day 1|Application time of CookÂ® balloon, at day 1|Application time of PropessÂ®, at day 1|Time between labour induction and vaginal delivery, at day 1|Rate of vaginal delivery with and without extraction, at day 1|Rate of cesarean, at day 1|Rate of delivery hemorrhage, at day 1|Bischop score when Cook balloon is fallen or retry, at day 1|Rate of balloon present after 12 hours, at day 1|Rate of anomaly of fetal heart rate leading stop of dinoprostone, at day 1|Rate of epidural analgesia, at day 1|Time to obtain active labour, at day 1|Time to obtain complete cervix dilatation, at day 1|Rate of fever during the labour, at day 1|Rate of uterine hyperkinesias, at day 1|Rate of clinic chorio-amnionitis defined by Newton criteria, at day 1		University Hospital, Clermont-Ferrand		FEMALE	ADULT, OLDER_ADULT	80	OTHER	INTERVENTIONAL	Allocation: RANDOMIZED|Intervention Model: PARALLEL|Masking: NONE|Primary Purpose: TREATMENT	CHU-352|2017-A00811-52	2018-02-14	2020-04-01	2020-07-01	2017-10-16		2018-02-19	CHU Clermont-Ferrand, Clermont-Ferrand, 63003, France
	NCT01631682	Pilot Study of Pharmaceutical and Behavioral Interventions to Treat Anxiety Disorders	Posttraumatic Stress Disorder|Anxiety Disorder	PHASE4	https://clinicaltrials.gov/study/NCT01631682		COMPLETED	The aim of this project is to create fear conditioning paradigm within which the relative strengths of various novel pharmacological and behavioral interventions can be tested. These interventions are intended to reduce the fearfulness associated with fear conditioning by blocking a memory process known as reconsolidation. In fear conditioning, a "conditioned" stimulus (CS) is paired with an aversive "unconditioned" stimulus (US) such as an electric shock, until presentation of the CS alone comes to elicit a fear conditioned response (CR). The investigators hypothesize that by using a more highly prepared CS (i.e. video of spiders); more sensitive subjects (individuals with stronger acquired CRs); and additional experimental probes for the presence of the latent CR, the investigators may develop a normal human paradigm that is not plagued by previously observed floor effects (i.e. intervention is 100% effective), within which both the established techniques of propranolol and delayed extinction will produce significant, but only partial, CR reduction. This would leave room to test and compare potentially more powerful candidate reconsolidation-blocking or memory-updating interventions. To achieve these aims, subjects will undergo a four-day fear conditioning and delayed extinction protocol. Skin conductance response data will be gathered across the different phases of the experiment.	YES	DRUG: Propranolol|BEHAVIORAL: Reactivation|DRUG: Mifepristone|DRUG: Intranasal oxytocin	Change From Baseline Skin Conductance Response, Skin conductance response (SCR) is the change in skin conductance level in response to a stimulus. We compared the SCR to a non-treated conditioned stimulus (CS+N) with the SCR to a treated conditioned stimulus (CS+R) by creating a difference score (CS+R - CS+N) for the day 3 data. Day 3 is 48 hours after the fear-conditioning procedure and serves as the primary measure of whether the treatment had an effect. SCR was measured in microSiemens; the SCR difference score reflects a change in microSiemens., 48hrs			Massachusetts General Hospital		ALL	ADULT	186	OTHER	INTERVENTIONAL	Allocation: RANDOMIZED|Intervention Model: PARALLEL|Masking: NONE|Primary Purpose:	W81XWH-11-2-0092	2010-11	2015-01	2015-01	2012-06-29	2016-09-13	2017-02-23	Massachusetts General Hospital, Charlestown, Massachusetts, 02129, United States
	NCT03533699	A Comparison Between the Effect of Oxytocin Only and Oxytocin Plus Propranolol on Induction of Labor in Term Pregnancy	Induction of Labor Affected Fetus / Newborn	NA	https://clinicaltrials.gov/study/NCT03533699		UNKNOWN	The present study is conducted to compare the effect of Oral Propranolol and Oxytocin, versus Oxytocin only on induction of labor in term pregnancy.	NO	DRUG: Propranolol|DRUG: Placebo Oral Tablet	Time from active phase to delivery in minutes, Time from active phase to delivery in minutes, 16 hours			Ain Shams Maternity Hospital		FEMALE	CHILD, ADULT	202	OTHER	INTERVENTIONAL	Allocation: RANDOMIZED|Intervention Model: PARALLEL|Masking: DOUBLE (PARTICIPANT, INVESTIGATOR)|Primary Purpose: TREATMENT	propranolol, labor induction	2016-10-01	2019-01-01	2019-01-01	2018-05-23		2019-01-14	Ain Shams university maternity hospital, Cairo, Egypt
	NCT02702674	The Effect of Coadministration of Oral Propranolol to Oxytocin on Induction of Labor	Poor; Labor	PHASE3	https://clinicaltrials.gov/study/NCT02702674		UNKNOWN	The effect of coadministration of oral propranolol to oxytocin on induction of labor.	NO	DRUG: propranolol|DRUG: placebo|DRUG: Oxytocin	duration of first stage of labour, duration of first stage of labour in hours, 24 hours	rate of cesarean section, number of participants eventually undergo cesarean section, 48 hours|Apgar score, Apgar score at minute 1 and minute 5 following delivery, 24 hours		Ain Shams Maternity Hospital		FEMALE	CHILD, ADULT	242	OTHER	INTERVENTIONAL	Allocation: RANDOMIZED|Intervention Model: PARALLEL|Masking: DOUBLE (PARTICIPANT, CARE_PROVIDER)|Primary Purpose: TREATMENT	propranolol	2015-12	2016-12	2016-12	2016-03-09		2016-03-09	Ain Shams maternity hospital, Cairo, Egypt
	NCT00315913	Trial of Oxytocin Alone Versus Oxytocin and Propranolol for the Treatment of Abnormal Labor	Dysfunctional Labor	PHASE2	https://clinicaltrials.gov/study/NCT00315913		WITHDRAWN	The purpose of this study is to determine whether propranolol is better than oxytocin for the treatment of labor abnormalities. The endpoint is the rate of vaginal delivery experienced by women receiving prolonged oxytocin versus propranolol.	NO	DRUG: Propranolol|OTHER: IV Placebo				University of California, Irvine		FEMALE	ADULT, OLDER_ADULT	0	OTHER	INTERVENTIONAL	Allocation: RANDOMIZED|Intervention Model: PARALLEL|Masking: TRIPLE (PARTICIPANT, CARE_PROVIDER, INVESTIGATOR)|Primary Purpose: TREATMENT	HS #2004-3997	2004-01	2008-03	2008-03	2006-04-19		2019-02-27	Long Beach Memorial Medical Center, Long Beach, California, 90806, United States
	NCT03625518	Mode of Induction in Fetal Growth Restriction and Its Affects on Fetal and Maternal Outcomes	Fetal Growth Retardation|Induction of Labor Affected Fetus / Newborn	EARLY_PHASE1	https://clinicaltrials.gov/study/NCT03625518		UNKNOWN	to compare methods of induction of labor in fetal growth restriction and its effect on maternal and neonatal outcome	NO	DRUG: prostaglandins E2|DEVICE: intracervical balloon catheter combined with pitocin	mode of delivery, vaginal delivery, instrumental delivery or cesarean delivery, immediate	composite neonatal outcome, apgar score at birth, umilical cord blood gases, neonatal intensive care unit hospitalization,Intra ventricular hemorrhage, periventricular leukomalacia, meconium aspiration syndrome, sepsis, convulsion, perinatal death, need for hypothermia treatment, 3 months after delivery		Tel-Aviv Sourasky Medical Center		FEMALE	ADULT	280	OTHER_GOV	INTERVENTIONAL	Allocation: RANDOMIZED|Intervention Model: SINGLE_GROUP|Masking: DOUBLE (INVESTIGATOR, OUTCOMES_ASSESSOR)|Primary Purpose: TREATMENT	0114-18	2018-09	2020-07	2021-01	2018-08-10		2018-08-10	Lis Maternity Hospital, Tel Aviv Sourasky Medical Center, Tel Aviv, 64239, Israel
	NCT04949633	Oxytocin vs Prostaglandins for Labor Induction of Women With an Unfavorable Cervix After 24h of Cervical Ripening	Cervical Ripening|Unfavorable Cervix	PHASE3	https://clinicaltrials.gov/study/NCT04949633	OPIC	RECRUITING	Twenty-two percent of deliveries in France are induced. In cases where labor is induced and cervix is unfavorable, cervical ripening prior oxytocin administration is advised in order to reduce the risk of cesarean delivery. Cervical ripening agents, pharmacological (prostaglandins) or mechanical are administered during 24 hours. After 24 hours, most women will be either delivered or in labor but 25% of women will require further induction of labor. For 16% of women who undergo cervical ripening, whatever the cervical ripening method, the cervix remains unchanged after 24 hours. The management of these women is not consensual and depends on the maternity unit where women are cared for. This study seeks to identify the most appropriate strategy for the management of women with an unfavorable cervix after 24 hours of cervical ripening, a strategy which would be associated with the lowest maternal and perinatal morbidity but also with the best maternal satisfaction. Because both strategies are practiced in France, the trial would compare: induction of labor with oxytocin and repeated cervical ripening. The aim is to show that repeating cervical ripening is an unnecessary procedure. And more specifically that oxytocin administration is not associated with a higher caesarean delivery rate and that it reduces the time to delivery in comparison with cervical ripening with prostaglandins.	NO	DRUG: Prostaglandins|DRUG: Oxytocin	Cesarean delivery rate, The main outcome is the rate of caesarean delivery, whatever the indication of the caesarean delivery, Up to 2 days after intervention	Time from intervention to delivery in hours, Up to 2 days after intervention|The proportion of women who delivered within 12 hours of the intervention, Up to 12 hours after intervention|Maternal satisfaction, assessed with the self administered ACE Questionnaire for Assessing Childbirth Experience (QACE), 1 month|The proportion of women who require induction with oxytocin (for women in the control group), Up to 2 days after intervention|The indications of caesarean in case of caesarean delivery, Up to 2 days after intervention|The proportion of women with an instrumental delivery, Up to 2 days after intervention|The indications for the use of instruments in case of instrumental delivery, Up to 2 days after intervention|The proportion of women suspected of per-partum infection, Up to 2 days after intervention|The proportion of women with post-partum haemorrhage, Up to 1 day after delivery|The proportion of women with severe Post-partum haemorrhage, Up to 2 days after intervention|The proportion of women with anal sphincter injury at delivery, Up to 2 days after intervention|The proportion of women who need blood transfusion, Up to 2 days after intervention|The proportion of women who need for antibiotics, Up to 2 days after intervention|The proportion of women admitted to intensive care unit, Up to 2 days after intervention	Number and rate of children with an Apgar score under 7, Up to 2 days after intervention|Number and rate of children with neonatal acidosis defined as umbilical arterial pH <7,00, Up to 2 days after intervention|Number and rate of children with early neonatal infection, Up to 7 days after delivery|Number and rate of children admitted in an intensive care unit, Up to 7 days after delivery|Proportion of incremental cost-effect pairs, Health economic outcome, Up to 8 weeks	University Hospital, Tours		FEMALE	ADULT, OLDER_ADULT	1494	OTHER	INTERVENTIONAL	Allocation: RANDOMIZED|Intervention Model: PARALLEL|Masking: NONE|Primary Purpose: TREATMENT	DR200090|2021-000989-15	2021-09-28	2025-09	2025-11	2021-07-02		2022-11-14	Gynaecology-obstetrics, University Hospital, Angers, Angers, 49033, France|Gynaecology-obstetrics, University Hospital, Bordeaux, Bordeaux, 33076, France|Gynaecology-obstetrics, University Hospital, Brest, Brest, 29609, France|Gynaecology-obstetrics, University Hospital, Clermont-Ferrand, Clermont-Ferrand, 63001, France|Gynaecology-obstetrics, Hospital St Joseph, Marseille, Marseille, 13008, France|Gynaecology-obstetrics, University Hospital, Nantes, Nantes, 44093, France|Gynaecology-obstetrics, Port Royal Maternity Hospital, Paris, Paris, 75014, France|Gynaecology-obstetrics, University Hospital, Poitiers, Poitiers, 86000, France|Gynaecology-obstetrics, University Hospital, Saint Etienne, Saint-Ã‰tienne, 42270, France|Gynaecology-obstetrics, University Hospital, Tours, Tours, 37044, France
	NCT02723461	Continuous Oxytocin Infusion Versus Pulsatile Intravenous Oxytocin for Augmentation of First Stage of Labor	Failed Induction (of Labor) by Oxytocin	PHASE4	https://clinicaltrials.gov/study/NCT02723461		UNKNOWN	Comparing continuous intravenous oxytocin infusion with pulsatile administration of intravenous oxytocin for augmentation of the first stage of labor.	NO	DRUG: Pulsatile Oxytocin|DRUG: Continuous Oxytocin	duration of active phase of first stage of labor, The time in hours from start of infusion of pulsatile oxytocin at onset of established labor (cervical dilatation 3-4 cm ) to the end of first stage of labour (cervical dilatation 10 cm), 24 hours			Ain Shams Maternity Hospital		FEMALE	CHILD, ADULT	120	OTHER	INTERVENTIONAL	Allocation: RANDOMIZED|Intervention Model: PARALLEL|Masking: SINGLE (PARTICIPANT)|Primary Purpose: TREATMENT	pulsatile oxytocin	2016-03	2017-01	2017-02	2016-03-30		2016-09-20	Ain Shams maternity hospital, Cairo, Egypt
	NCT03788902	OT and Social Cognition in Children With ADHD: Impact of MPH	Attention Deficit Hyperactivity Disorder	NA	https://clinicaltrials.gov/study/NCT03788902		COMPLETED	Background: The current study aimed to explore the possible effect of stimulants on oxytocin (OT), a neuropeptide found to regulate social behavior, as a mediator of the pro-social effect of methylphenidate (MPH) in children with attention deficit hyperactivity disorder (ADHD) compared to healthy controls (HCs). Methods: In a double-blind manner the investigators compared the performance of 50 children with ADHD and 40 HCs in "theory of mind" (ToM) tasks and examined the effect of a single dose of MPH/placebo on ToM and salivary OT levels in children with ADHD at baseline and following an interpersonal interaction.	NO	DRUG: Ritalin	changes in scores of ToM test, ToM test - consists of vignettes, stories, and drawings about which the child has to answer a number of questions., 20 minutes|changes in scores of Faux-Pas Recognition test, number of faux-pas recognized in specific vignettes by participants, 15 minutes|changes in Oxytocin salivary level, Oxytocin salivary levels as measured three/two times during the examination (ADHD group and healthy control accordingly)., 2 hours			Shalvata Mental Health Center		ALL	CHILD	90	OTHER	INTERVENTIONAL	Allocation: RANDOMIZED|Intervention Model: CROSSOVER|Masking: QUADRUPLE (PARTICIPANT, CARE_PROVIDER, INVESTIGATOR, OUTCOMES_ASSESSOR)|Primary Purpose: BASIC_SCIENCE	0017-13-SHA	2014-02-01	2016-12-01	2017-01-01	2018-12-28		2018-12-28
	NCT02121184	Association Between Fluid Administration, Oxytocin Administration, and Fetal Heart Rate Changes	Pregnancy|Labor Pain	NA	https://clinicaltrials.gov/study/NCT02121184		COMPLETED	Fetal heart rate patterns are an important parameter in the diagnosis of non-reassuring fetal status. Combined-spinal epidural analgesia is a method of initiating labor analgesia used by approximately 90% of the parturients at Prentice Women's Hospital. Optimizing the variables which could affect fetal heart rate patterns at the time of initiation of analgesia, such as fluid administration and oxytocin management, could help us provide better care for our patients and their fetuses. Hypotheses: Patients who receive a 1000 mL fluid bolus and lower rates of oxytocin administration will have fewer non-reassuring fetal heart rate (FHR) changes.	NO	DRUG: Routine oxytocin|DRUG: Half-dose oxytocin	Incidence of non-reassuring fetal heart rate tracings during the first 60 minutes after the placement of epidural analgesia, Request for labor analgesia up to the first 60 minutes after the epidural placement			Northwestern University		FEMALE	ADULT	177	OTHER	INTERVENTIONAL	Allocation: RANDOMIZED|Intervention Model: PARALLEL|Masking: DOUBLE (PARTICIPANT, INVESTIGATOR)|Primary Purpose: TREATMENT	STU00074673	2014-04	2021-09-21	2021-09-21	2014-04-23		2022-02-15	Prentice Women's Hospital, Chicago, Illinois, 60611, United States
	NCT05179421	Dose Ranging Study of Intravenous Oxytocin for Analgesia to Heat Pain	Healthy Volunteer Study	PHASE2	https://clinicaltrials.gov/study/NCT05179421		COMPLETED	This is a study of participants that will receive intravenous (IV) infusions of oxytocin (naturally occurring hormone that is made by the brain). In this study healthy participants will be recruited for the study. There will be 3 study related visits: 1) screening and informed consent 2) study medication infusions and thermal heat testing 3) study medication infusions and thermal heat testing. During study visits 2 and 3 an IV catheter will be placed and a dose of oxytocin or placebo (inactive solution) will be given over a 10 minute period; 1 hour after the first infusion, a second 10 minute infusion of oxytocin will be administered. Investigators will perform some tests to evaluate how oxytocin changes perceptions of the skin. Investigators will study a painful perception by placing a probe on the skin of the side of lower leg and heating it up to 113-117 degrees Fahrenheit (F) (45-47 degrees Celsius (C)) for 5 minutes. Each participant will score any pain that is experienced on a 0 to 10 scale for each minute during the heating period. Most people find that pain rises during the 5 minutes, but remains mild; usually less than 5 on the 0 to 10 pain scale. The temperature of the 5 minute heating will be determined according to the participants pain rating during the screening visit. The primary objective of the study is to determine the dose response of IV oxytocin for analgesia (pain relief) to experimental heat pain.	NO	DRUG: saline (placebo) then oxytocin 1.3 micrograms|DRUG: Experimental: oxytocin 0.3 micrograms then oxytocin 7 micrograms	Pain to sustained heat, Pain intensity report will be recorded at the end of the 5 minute heating of the skin to 45 - 47 degrees C. Pain will be determined using a Verbal Pain scale 0-10. 0 is equivalent to NO PAIN and 10 is equivalent to THE WORST PAIN IMAGINABLE. Heating temperature will be determined according to pain rating during screening visit., 15 minutes after the end of saline infusion|Pain to sustained heat, Pain intensity report will be recorded at the end of the 5 minute heating of the skin to 45 - 47 degrees C. Pain will be determined using a Verbal Pain scale 0-10. 0 is equivalent to NO PAIN and 10 is equivalent to THE WORST PAIN IMAGINABLE. Heating temperature will be determined according to pain rating during screening visit., 30 minutes after the end of saline infusion|Pain to sustained heat, Pain intensity report will be recorded at the end of the 5 minute heating of the skin to 45 - 47 degrees C. Pain will be determined using a Verbal Pain scale 0-10. 0 is equivalent to NO PAIN and 10 is equivalent to THE WORST PAIN IMAGINABLE. Heating temperature will be determined according to pain rating during screening visit., 45 minutes after the end of saline infusion|Pain to sustained heat, Pain intensity report will be recorded at the end of the 5 minute heating of the skin to 45 - 47 degrees C. Pain will be determined using a Verbal Pain scale 0-10. 0 is equivalent to NO PAIN and 10 is equivalent to THE WORST PAIN IMAGINABLE. Heating temperature will be determined according to pain rating during screening visit., 15 minutes after the end of 1.3 microgram oxytocin infusion|Pain to sustained heat, Pain intensity report will be recorded at the end of the 5 minute heating of the skin to 45 - 47 degrees C. Pain will be determined using a Verbal Pain scale 0-10. 0 is equivalent to NO PAIN and 10 is equivalent to THE WORST PAIN IMAGINABLE. Heating temperature will be determined according to pain rating during screening visit., 30 minutes after the end of 1.3 microgram oxytocin infusion|Pain to sustained heat, Pain intensity report will be recorded at the end of the 5 minute heating of the skin to 45 - 47 degrees C. Pain will be determined using a Verbal Pain scale 0-10. 0 is equivalent to NO PAIN and 10 is equivalent to THE WORST PAIN IMAGINABLE. Heating temperature will be determined according to pain rating during screening visit., 45 minutes after the end of 1.3 microgram oxytocin infusion|Pain to sustained heat, Pain intensity report will be recorded at the end of the 5 minute heating of the skin to 45 - 47 degrees C. Pain will be determined using a Verbal Pain scale 0-10. 0 is equivalent to NO PAIN and 10 is equivalent to THE WORST PAIN IMAGINABLE. Heating temperature will be determined according to pain rating during screening visit., 15 minutes after the end of 0.3 microgram oxytocin infusion|Pain to sustained heat, Pain intensity report will be recorded at the end of the 5 minute heating of the skin to 45 - 47 degrees C. Pain will be determined using a Verbal Pain scale 0-10. 0 is equivalent to NO PAIN and 10 is equivalent to THE WORST PAIN IMAGINABLE. Heating temperature will be determined according to pain rating during screening visit., 30 minutes after the end of 0.3 microgram oxytocin infusion|Pain to sustained heat, Pain intensity report will be recorded at the end of the 5 minute heating of the skin to 45 - 47 degrees C. Pain will be determined using a Verbal Pain scale 0-10. 0 is equivalent to NO PAIN and 10 is equivalent to THE WORST PAIN IMAGINABLE. Heating temperature will be determined according to pain rating during screening visit., 45 minutes after the end of 0.3 microgram oxytocin infusion|Pain to sustained heat, Pain intensity report will be recorded at the end of the 5 minute heating of the skin to 45 - 47 degrees C. Pain will be determined using a Verbal Pain scale 0-10. 0 is equivalent to NO PAIN and 10 is equivalent to THE WORST PAIN IMAGINABLE. Heating temperature will be determined according to pain rating during screening visit., 15 minutes after the end of 7 microgram oxytocin infusion|Pain to sustained heat, Pain intensity report will be recorded at the end of the 5 minute heating of the skin to 45 - 47 degrees C. Pain will be determined using a Verbal Pain scale 0-10. 0 is equivalent to NO PAIN and 10 is equivalent to THE WORST PAIN IMAGINABLE. Heating temperature will be determined according to pain rating during screening visit., 30 minutes after the end of 7 microgram oxytocin infusion|Pain to sustained heat, Pain intensity report will be recorded at the end of the 5 minute heating of the skin to 45 - 47 degrees C. Pain will be determined using a Verbal Pain scale 0-10. 0 is equivalent to NO PAIN and 10 is equivalent to THE WORST PAIN IMAGINABLE. Heating temperature will be determined according to pain rating during screening visit., 45 minutes after the end of 7 microgram oxytocin infusion			Wake Forest University Health Sciences		ALL	ADULT, OLDER_ADULT	24	OTHER	INTERVENTIONAL	Allocation: RANDOMIZED|Intervention Model: CROSSOVER|Masking: TRIPLE (PARTICIPANT, INVESTIGATOR, OUTCOMES_ASSESSOR)|Primary Purpose: BASIC_SCIENCE	IRB00079629	2022-05-09	2023-02-10	2023-02-10	2022-01-05		2023-04-13	Wake Forest Baptist Health, Winston-Salem, North Carolina, 27157, United States	Informed Consent Form
	NCT04560218	Sublingual vs Intrauterine MISOPROSTOL Plus Oxytocin Infusion for Prevention of Post-cesarean Hemorrhage in High Risk Pregnant Women: A Double-blind Placebo RCT	To Compare Efficacy Intrauterine vs Sublingual MISOPROSTOL in Addition to Oxytocin in Reducing Blood Loss of Post-cesarean Section in High Risk Women	PHASE3	https://clinicaltrials.gov/study/NCT04560218		COMPLETED	Research Objective: Primary outcome -To compare efficacy Intrauterine vs Sublingual MISOPROSTOL in addition to Oxytocin in reducing blood loss of post-cesarean section in high risk women Secondary outcome -To study Hemoglobin/Hematocrit change, need of uterotonic agents, need of blood transfusion, adverse drug event of Intrauterine vs Sublingual Misoprostol plus Oxytocin compare to Oxytocin alone Hypothesis: -Intrauterine MISOPROSTOL plus Oxytocin is not inferior to Sublingual MISOPROSTOL plus Oxytocin in reducing blood loss of post-cesarean section in high risk women	NO	DRUG: sublingual Misoprostol|DRUG: Intrauterine Misoprostol	Blood loss, total blood loss estimated by Anesthesiologist team, operation time	Hemoglobin/Hematocrit change, compare before/after operation, until 24 hours post-operation|need of uterotonic agents, number of uterotonic agents need and type of drug, until 24 hours post-operation|need of blood transfusion, number of blood transfusion need, until 24 hours post-operation|adverse drug event, adverse drug event of Misoprostol and Oxytocin, until 24 hours post-operation		Rajavithi Hospital		FEMALE	CHILD, ADULT, OLDER_ADULT	135	OTHER_GOV	INTERVENTIONAL	Allocation: RANDOMIZED|Intervention Model: PARALLEL|Masking: QUADRUPLE (PARTICIPANT, CARE_PROVIDER, INVESTIGATOR, OUTCOMES_ASSESSOR)|Primary Purpose: PREVENTION	122/2563	2020-10-30	2021-07-31	2021-09-10	2020-09-23		2021-09-13	Rajavithi hospital, Bangkok, 10400, Thailand
	NCT05245227	Double Simultaneous Uterotonic Agents Versus Single Agent Regimen to Prevent Early Postpartum Hemorrhage	Postpartum Hemorrhage	PHASE3	https://clinicaltrials.gov/study/NCT05245227		RECRUITING	To determine the effectiveness of using two medications simultaneously versus one medication, as is standard of care, in preventing early postpartum hemorrhage. There have been studies that looked at giving two medications and that there were reduced odds of postpartum hemorrhage. Specific Aim 1: Determine if double simultaneous uterotonic agent regimen (misoprostol and oxytocin) is superior to single agent (oxytocin only) in reducing postpartum hemorrhage. Specific Aim 2: Determine any potential side effects of a double simultaneous uterotonic agentregimen (misoprostol and oxytocin) versus a single agent (oxytocin only).	NO	DRUG: Sublingual Misoprostol|DRUG: IV Oxytocin	Determine if double simultaneous uterotonic agent regimen (misoprostol and oxytocin) is superior to single agent (oxytocin only) in changing postpartum hemorrhage blood loss volume., Determine if double simultaneous uterotonic agent regimen (misoprostol and oxytocin) is superior to single agent (oxytocin only) in changing postpartum hemorrhage., through study completion, an average of 1 year	Determine serious adverse outcomes of a double simultaneous uterotonic agent regimen (misoprostol and oxytocin) versus a single agent (oxytocin only) that is documented in the medical record., Determine any potential side effects of a double simultaneous uterotonic agent regimen (misoprostol and oxytocin) versus a single agent (oxytocin only)., through study completion, an average of 1 year		Stony Brook University		FEMALE	ADULT, OLDER_ADULT	1358	OTHER	INTERVENTIONAL	Allocation: RANDOMIZED|Intervention Model: PARALLEL|Masking: NONE|Primary Purpose: PREVENTION	IRB2021-00142	2022-03-01	2025-01-01	2025-01-01	2022-02-17		2022-02-17	Stony Brook University, Stony Brook, New York, 11794, United States
	NCT01099280	Induction of Labor in Term Premature Rupture of Membranes: A Comparison Between Oxytocin and Dinoprostone Followed Six Hours Later by Oxytocin	Labor|Induction|PROM (Pregnancy)	PHASE3	https://clinicaltrials.gov/study/NCT01099280		COMPLETED	Prelabor rupture of membranes (PROM) is most commonly defined as rupture of membranes before the onset of labor and occurs in 8% of term pregnancies. A prolonged interval from rupture of membranes to delivery is associated with an increase in the incidence of chorioamnionitis and neonatal sepsis. The management of the term patients with PROM, especially those with an unfavorable cervix, remains controversial. Management options to choose from are immediate induction of labor versus delayed induction or expectant management. Several reports have detailed an increase in maternal and neonatal morbidity with expectant management, whereas active management leads to a shorter interval from PROM to delivery, reducing the risk of postnatal infections. In addition, active management is preferred by patients. The investigators know that, neonatal intensive care admission, variable decelerations, and primary cesarean delivery rates are positively correlated with a longer admission-to-labor-onset interval in women with PROM . So, to reduce the induction to delivery times, concurrent oxytocin infusion with dinoprostone vaginal pessary use for labor induction in women with PROM may be beneficial. Several studies have shown shorter induction-to-delivery interval with concurrent oxytocin infusion with prostaglandin agent at initiation of labor . However, in these studies, there is a a paucity information in PROM labor induction. Only one randomized control trial have compared the efficacy of concurrent dinoprostone and oxytocin and oxytocin alone in women with term PROM . This study indicated that concurrent vaginal dinoprostone and intravenous oxytocin conferred no advantage over intravenous oxytocin alone for the outcomes of interest, including length of labor patient satisfaction or risk for cesarean delivery. Unfortunately, this study was limited by small sample size. The aims of this randomized study was to compare two protocols (oxytocin vs. sustained-release dinoprostone followed six hours later by oxytocin) for induction of labour in women with PROM at term and an unfavorable cervix.	NO	DRUG: SYNPITAN FORT 5 IU|DRUG: Propess,SYNPITAN FORT	the number (rate) of women who succeeded in delivering vaginally within 24 h of the initiation of the labor induction protocol, 24 hours	labor induction-to-delivery interval, 48 hours		Erzincan Military Hospital		FEMALE	ADULT	225	OTHER	INTERVENTIONAL	Allocation: RANDOMIZED|Intervention Model: PARALLEL|Masking: NONE|Primary Purpose:	Gungorduk-08	2009-11	2010-11	2010-11	2010-04-06		2011-04-11	BakÄ±rkoy Women and Children Hospital, Ä°stanbul, Yanimahalle, 34142, Turkey
	NCT03260920	Intranasal Oxytocin for Frontotemporal Dementia	Frontotemporal Dementia	PHASE2	https://clinicaltrials.gov/study/NCT03260920	FOXY	ACTIVE_NOT_RECRUITING	The purpose of this study is to assess the safety, tolerability and effects on behaviour of Syntocinon given intranasally (by a spray into the nostrils) compared to placebo (an inactive saline substance that contains no medication) in participants with frontotemporal dementia/Pick's disease. This study will take place in approximately 15 centres across Canada and the United States. Approximately 112 patients in total will be enrolled in this study. In the first phase we will examine which of three different dosing schedules of oxytocin may be more effective. In the second phase of the study, patients entering the study will be randomized to the oxytocin dosing schedule that appeared most effective in the first phase.	NO	DRUG: Syntocinon	Change in Neuropsychiatric Inventory (NPI) apathy/indifference domain score, Pilot data from our two prior studies of oxytocin in FTD have driven the selection of the NPI as the primary outcome measure., Up to 20 weeks	Change in emotional facial expression recognition performance, Up to 20 weeks|Change in the Revised Self-Monitoring Scale score, Up to 20 weeks|Change in modified Clinicians Global Impression of Change (apathy) scores, Up to 20 weeks		Lawson Health Research Institute	Weston Brain Institute|Canadian Institutes of Health Research (CIHR)|Berry Consultants	ALL	ADULT, OLDER_ADULT	112	OTHER	INTERVENTIONAL	Allocation: RANDOMIZED|Intervention Model: CROSSOVER|Masking: QUADRUPLE (PARTICIPANT, CARE_PROVIDER, INVESTIGATOR, OUTCOMES_ASSESSOR)|Primary Purpose: TREATMENT	FTDOXY17EF	2018-01-31	2023-06-30	2024-12-31	2017-08-24		2023-10-05	UCLA, Los Angeles, California, 90095, United States|University of California, San Francisco, San Francisco, California, 94158, United States|Johns Hopkins Bayview Medical Center, Baltimore, Maryland, 21224, United States|Columbia University Medical Center, New York, New York, 10032, United States|University of Washington, Seattle, Washington, 98195, United States|University of British Columbia, Vancouver, British Columbia, Canada|Parkwood Institute, London, Ontario, N6C 0A7, Canada|Sunnybrook Health Sciences Centre, Toronto, Ontario, Canada|University Health Network, Toronto, Ontario, Canada|Montreal Neurological Institute and Hospital, Montreal, Quebec, Canada|Laval University, Quebec, G1J1Z4, Canada
	NCT01594775	Oxytocin, Couple Interaction and Wound Healing	Healthy Volunteers	PHASE1	https://clinicaltrials.gov/study/NCT01594775		COMPLETED	effects of intranasal oxytocin and couple interaction on wound healing. * Trial with medicinal product	NO	DRUG: Syntocinon (Oxytocin) nasal spray|DRUG: Placebo	wound size, wound healing process within seven days after wounding, seven days			University of Zurich	Swiss National Science Foundation	ALL	ADULT	160	OTHER	INTERVENTIONAL	Allocation: RANDOMIZED|Intervention Model: PARALLEL|Masking: DOUBLE (PARTICIPANT, INVESTIGATOR)|Primary Purpose: TREATMENT	KEK-ZH-NR: 2009-0063	2011-10	2013-10	2013-10	2012-05-09		2014-02-25	University Hospital Zurich, Dept. of Dermatology, Zurich, 8091, Switzerland
	NCT02940574	Neural and Behavioral Effects of Oxytocin in Autism Spectrum Disorders	Autism Spectrum Disorders	PHASE4	https://clinicaltrials.gov/study/NCT02940574		COMPLETED	The current trial aims to explore the neural and behavioral effects of oxytocin in autism spectrum disorders (ASD). Oxytocin is a nonapeptide produced by the paraventricular and supraoptic nuclei of the hypothalamus and is known to play a pivotal role in a variety of complex social behaviors. Initial studies showed that intranasal administration of oxytocin can have a positive effect on social functioning in ASD. However, future studies are necessary to explore whether and how oxytocin effects neural processes in the brain underlying these behavioral improvements. This trial will not only measure behavioral enhancements, but will specifically focus on elucidating the associated neurophysiological changes by guiding the administration of oxytocin with regular neurophysiological assessments.	YES	DRUG: Syntocinon (Oxytocin)|OTHER: Placebo (Physiological water (solution of sodium chloride (NaCl) in water))	Change From Baseline in Brain Activity During Task (Task-based fMRI) After a Single Dose of Nasal Spray, Change From Baseline in Task-related Brain Activity During Biological Motion Recognition Task (Task-based fMRI) After a Single Dose of Nasal Spray BOLD response (Blood-oxygen-level-dependent response), Value at 30 minutes minus value at baseline|Change From Baseline in Brain Activity During Task (Task-based fMRI) After 4 Weeks of Nasal Spray, Change From Baseline in Task-related Brain Activity During Biological Motion Recognition Task (Task-based fMRI) after 4 weeks of nasal spray BOLD response (Blood-oxygen-level-dependent response), Value at 4 weeks minus value at baseline|Change From Baseline in Brain Activity During Task (Task-based fMRI) After 8 Weeks, Including 4 Weeks Without Nasal Spray, Change From Baseline in Task-related Brain Activity During Biological Motion Recognition Task (Task-based fMRI) after 8 weeks, including 4 weeks without nasal spray BOLD response (Blood-oxygen-level-dependent response), Value at 8 weeks minus value at baseline|Change From Baseline in Brain Activity During Task (Task-based fMRI) After 52 Weeks, Including 48 Weeks Without Nasal Spray, Change From Baseline in Task-related Brain Activity During Biological Motion Recognition Task (Task-based fMRI) after 52 weeks, including 48 weeks without nasal spray BOLD response (Blood-oxygen-level-dependent response), Value at 52 weeks minus value at baseline|Change From Baseline in Brain Connectivity During Rest (Resting-state fMRI) After a Single Dose of Nasal Spray, Change From Baseline in Brain Connectivity During Rest (Resting-state fMRI) After a Single Dose of Nasal Spray Amygdala connectivity (Change-from-baseline z-transformed r-value) Higher z-transformed r-value indicates higher connectivity (higher correlated brain activity), Value at 30 minutes minus value at baseline|Change From Baseline in Brain Connectivity During Rest (Resting-state fMRI) After 4 Weeks of Nasal Spray, Change from baseline in brain connectivity during rest (resting-state fMRI) after 4 weeks of nasal spray Amygdala connectivity (Change-from-baseline z-transformed r-value) Higher z-transformed r-value indicates higher connectivity (higher correlated brain activity), Value at 4 weeks minus value at baseline|Change From Baseline in Brain Connectivity During Rest (Resting-state fMRI) After 8 Weeks, Including 4 Weeks Without Nasal Spray, Change from baseline in brain connectivity during rest (resting-state fMRI) after 8 weeks, including 4 weeks without nasal spray Amygdala connectivity (Change-from-baseline z-transformed r-value) Higher z-transformed r-value indicates higher connectivity (higher correlated brain activity), Value at 8 weeks minus value at baseline|Change From Baseline in Brain Connectivity During Rest (Resting-state fMRI) After 52 Weeks, Including 48 Weeks Without Nasal Spray, Change from baseline in brain connectivity during rest (resting-state fMRI) after 52 weeks, including 48 weeks without nasal spray Amygdala connectivity (Change-from-baseline z-transformed r-value) Higher z-transformed r-value indicates higher connectivity (higher correlated brain activity), Value at 52 weeks minus value at baseline	Change From Baseline in Performance on the Emotion Recognition Task (Accuracy/Reaction Time) After a Single Dose of Nasal Spray, Change from baseline in performance on the emotion recognition task (accuracy/reaction time) after a single dose of nasal spray Emotion recognition from point-light displays conveying biological motion. Accuracy (acc) is measured in % of correct responses. Reaction time (rt) is measured in milliseconds. Higher (accuracy/ reaction time) ratio indicates better performance., Value at 30 minutes minus value at baseline|Change From Baseline in Performance on the Emotion Recognition Task (Accuracy/ Reaction Time) After 4 Weeks of Nasal Spray, Change from baseline in performance on the emotion recognition task (accuracy/ reaction time) after 4 weeks of nasal spray. Emotion recognition from point-light displays conveying biological motion. Accuracy (acc) is measured in % of correct responses. Reaction time (rt) is measured in milliseconds. Higher (accuracy/ reaction time) ratio indicates better performance., Value at 4 weeks minus value at baseline|Change From Baseline in Performance on the Emotion Recognition Task (Accuracy/ Reaction Time) After 8 Weeks (Including 4 Weeks Without Nasal Spray), Change from baseline in performance on the emotion recognition task (accuracy/ reaction time) after 8 weeks (including 4 weeks without nasal spray). Emotion recognition from point-light displays conveying biological motion. Accuracy (acc) is measured in % of correct responses. Reaction time (rt) is measured in milliseconds. Higher (accuracy/ reaction time) ratio indicates better performance., Value at 8 weeks minus value at baseline|Change From Baseline in Performance on the Emotion Recognition Task (Accuracy/ Reaction Time) After 52 Weeks (Including 48 Weeks Without Nasal Spray), Change from baseline in performance on the emotion recognition task (accuracy/ reaction time) after 52 weeks (including 48 weeks without nasal spray) Accuracy (acc) is measured in % of correct responses. Reaction time (rt) is measured in milliseconds. Higher (accuracy/ reaction time) ratio indicates better performance., Value at 52 weeks minus value at baseline|Change From Baseline in Informant-based/ Self-report Scores on Questionnaires Assessing Attachment, Social Functioning, Quality of Life and Mood After 4 Weeks of Nasal Spray, The Social Responsiveness Scale (for adults) (SRS-A) uses a four-point Likert-scale. Higher scores indicate lower social responsiveness. The Repetitive Behavior Scale - Revised (RBS-R) uses a four-point Likert-scale. Higher scores indicate a higher frequency and/or higher severity of restricted and repetitive behaviors. The State Adult Attachment Measure (SAAM) uses a seven-point Likert-scale.Higher scores indicate lower perceived secure attachment on the attachment avoidance and attachment anxiety subscales, and higher perceived secure attachment on the attachment security subscale. Inventory of Parent and Peer Attachment (IPPA) uses a four-point Likert-scale. Higher scores indicate indicate increased feelings of secure attachment towards peers or parents. World Health Organization Quality of Life - Bref (WHO-QL) uses a five-point Likert scale. Higher scores indicate better quality of life. Profile of Mood States (POMS). five-point Likert scale., Value at 4 weeks minus value at baseline|Change From Baseline in Informant-based/ Self-report Scores on Questionnaires Assessing Attachment, Social Functioning, Quality of Life and Mood After 8 Weeks, Including 4 Weeks Without Nasal Spray, The Social Responsiveness Scale (for adults) (SRS-A) uses a four-point Likert-scale. Higher scores indicate lower social responsiveness. The Repetitive Behavior Scale - Revised (RBS-R) uses a four-point Likert-scale. Higher scores indicate a higher frequency and/or higher severity of restricted and repetitive behaviors. The State Adult Attachment Measure (SAAM) uses a seven-point Likert-scale.Higher scores indicate lower perceived secure attachment on the attachment avoidance and attachment anxiety subscales, and higher perceived secure attachment on the attachment security subscale. Inventory of Parent and Peer Attachment (IPPA) uses a four-point Likert-scale. Higher scores indicate indicate increased feelings of secure attachment towards peers or parents. World Health Organization Quality of Life - Bref (WHO-QL) uses a five-point Likert scale. Higher scores indicate better quality of life. Profile of Mood States (POMS). five-point Likert scale., Value at 8 weeks minus value at baseline|Change From Baseline in Informant-based/ Self-report Scores on Questionnaires Assessing Attachment, Social Functioning, Quality of Life and Mood After 52 Weeks, Including 48 Weeks Without Nasal Spray, The Social Responsiveness Scale (for adults) (SRS-A) uses a four-point Likert-scale. Higher scores indicate lower social responsiveness. The Repetitive Behavior Scale - Revised (RBS-R) uses a four-point Likert-scale. Higher scores indicate a higher frequency and/or higher severity of restricted and repetitive behaviors. The State Adult Attachment Measure (SAAM) uses a seven-point Likert-scale.Higher scores indicate lower perceived secure attachment on the attachment avoidance and attachment anxiety subscales, and higher perceived secure attachment on the attachment security subscale. Inventory of Parent and Peer Attachment (IPPA) uses a four-point Likert-scale. Higher scores indicate indicate increased feelings of secure attachment towards peers or parents. World Health Organization Quality of Life - Bref (WHO-QOL) uses a five-point Likert scale. Higher scores indicate better quality of life. Profile of Mood States (POMS). five-point Likert scale., Value at 52 weeks minus value at baseline|Change From Baseline in Scores on Questionnaire Assessing Mood After a Single Dose of Nasal Spray, Change from baseline in scores on one questionnaire assessing mood (Profile of Mood States - POMS) after a single dose of nasal spray. This instrument comprises emotional adjectives subdivided in five domains: tension (6 items). depression (8 items). vigor (5 items). fatigue (6 items) and anger (7 items) which have to be rated on a five-point Likert scale ranging from 0 (not at all), 1 (a little), 2 (moderately), 3 (quite a lot), to 4 (extremely). Only for the vigor scale, higher scores indicate improvement., Value at 30 minutes minus value at baseline		KU Leuven	The Branco Weiss Fellowship|Research Foundation Flanders	MALE	ADULT	40	OTHER	INTERVENTIONAL	Allocation: RANDOMIZED|Intervention Model: PARALLEL|Masking: QUADRUPLE (PARTICIPANT, CARE_PROVIDER, INVESTIGATOR, OUTCOMES_ASSESSOR)|Primary Purpose: TREATMENT	S56327|2014-000586-45	2015-04	2016-12	2019-12	2016-10-21	2020-01-21	2021-02-10
	NCT02090829	Intranasal Oxytocin and Learning in Autism	Autism Spectrum Disorders	PHASE2	https://clinicaltrials.gov/study/NCT02090829		WITHDRAWN	: The objective of this study is to determine the tolerability and therapeutic potential of oxytocin in children and adolescents with Autism Spectrum Disorders (ASD) when paired with a computer game intervention that is designed to enhance face perception skills. We designate two measures as our primary outcomes, based on prior published work with these interventions, and we propose a sample based on power analyses from these prior results. A second objective of this study is to learn about the breadth of possible positive effects that this combination therapy might have for children with ASD. To this end, we include a host of other exploratory measures that assess aspects of social motivation and attention, social perception, and social cognition. Thus, a second objective is to conduct a "signal finding" study - to gather outcome data on a range of dependent variables that theoretically should be related to oxytocin's effects on social processes, but for which there are no prior data. The signal finding aspect of this study will provide the preliminary data needed to design a more targeted follow up study.	NO	DRUG: Syntocinon (synthetic oxytocin)|OTHER: Placebo	Change from Baseline to Post-testing on the The Part/Whole Identity Test, 4) Part/Whole Identity Test measures the extent to which the participant employed a featural or holistic face recognition strategy. In this task, a sample face is presented for 4 sec, followed by a test face composed of either two whole faces or two face parts. As expected in Part/Whole Identity, effect sizes ranged from a low 0.30 for the part mouth condition to a high of 0.81 for the whole eye condition, such that the condition measuring holistic processing in the eye region was most sensitive to group differences. This measure was also most sensitive to behavioral changes with the LFI intervention trial., Baseline/Follow-up post testing (max 12 days)|Change from Baseline to Post-testing on the Reading the Mind in the Eyes Task, Reading the Mind in the Eyes Test (child version) (Baron-Cohen, et al., 2001) is a test of emotion recognition. This test asks children to pick the best word out of four options to describe the mental state of a set of eyes. The test includes 28 photographs of eyes with both affective (e.g., upset) and cognitive (e.g., thoughtful) mental state words as choices., Baseline to Post-testing (max. 12 days)	Change from Baseline to Post-testing on measures of social attention, reward/motivation, perception and cognition, Behavioral tasks: watching social interactions eye tracking-task, happy faces eye-tracking tasks, signal detection social task, discrimination task, Baseline/follow-up (after max 12 days)		University of Minnesota	Children's Hospital of Philadelphia	MALE	CHILD	0	OTHER	INTERVENTIONAL	Allocation: RANDOMIZED|Intervention Model: PARALLEL|Masking: TRIPLE (PARTICIPANT, CARE_PROVIDER, INVESTIGATOR)|Primary Purpose: TREATMENT	1402M48250	2014-03	2018-03	2018-03	2014-03-18		2019-11-01	Center for Neurobehavioral Development, Minneapolis, Minnesota, 55414, United States
	NCT02443727	The Role of Oxytocin in the Perception of Faces	Healthy	EARLY_PHASE1	https://clinicaltrials.gov/study/NCT02443727		COMPLETED	The main objective of this project is to study whether intranasal oxytocin (OT) affects how young adults perceive and attend to infant and adult faces. Based on existing research the investigators predict that oxytocin will facilitate the allocation of attentional resources on infant faces (compared to adult faces). The investigators also predict that oxytocin will enhance the activity of reward neural-networks associated with the perception of infant faces. The behavioral effects of OT (visual attention and face recognition) will be measured with eye-tracking while participants look at photographs of adult and infant faces. Neurological effects (the activity of emotion and reward networks) will be measured with functional Magnetic Resonance Imaging (fMRI) while participants look at infant faces on a computer screen.	NO	DRUG: Syntocinon (synthetic oxytocin)|OTHER: Placebo	Functional Magnetic Resonance Imaging (fMRI) Data, The effect of OT will be assessed by determining changes in brain activation between treatment and placebo groups., 45 minutes after OT manipulation|Eye movements data, The effect of OT will be assessed by determining changes in eye movements between treatment and placebo groups., 45 minutes after OT manipulation	Implicit Attitudes toward infants, Implicit attitudes toward infants as measured by the Implicit Association Test, 45 minutes after OT manipulation|Theory of mind, Theory of mind as measured by the Reading the mind in the eyes test, 45 minutes after OT manipulation		Rodrigo Cardenas	U.S. National Science Foundation	MALE	ADULT	71	OTHER	INTERVENTIONAL	Allocation: RANDOMIZED|Intervention Model: PARALLEL|Masking: DOUBLE (PARTICIPANT, INVESTIGATOR)|Primary Purpose: BASIC_SCIENCE	STUDY00001225	2015-04	2015-12	2016-09	2015-05-14		2023-04-25
	NCT02149823	Examining Dose-Related Effects of Oxytocin on Social Cognition Across Populations	Borderline Personality Disorder|BPD|Schizotypal Personality Disorder|SPD|Autism Spectrum Disorder|Schizophrenia|Schizoaffective Disorder|Bipolar Disorder	PHASE1	https://clinicaltrials.gov/study/NCT02149823		TERMINATED	Social cognition impairment is critical to the pathology and morbidity of a number of psychiatric disorders, including the schizophrenia spectrum, the autism spectrum and the personality disorders, thus representing a dimension consistent with RDoC. As such, this study aims to a) further characterize the unique deficits in social cognition (recognition and interpretation of social cues and representation of thoughts, intentions, and feelings of others) across disorders, including the schizophrenia spectrum (which includes schizophrenia, SCZ, schizoaffective disorder, SAD, bipolar disorder, BD, and schizotypal personality disorder, SPD), the autism spectrum disorders (ASD), and borderline personality disorder (BPD) compared to healthy controls (HC); b) assess the effect of intranasal oxytocin (OXT) as a regulator and novel treatment of social cognition impairment in these disorders; and c) enhance our understanding of the specificity and exact mechanisms of impairment to inform the accurate dosing of OXT required to modulate social cognition in these disorders and identify a model of optimum social cognitive function. Addressing these questions will further catalyze research into a model of optimum social cognitive activity, and accelerate industry development of agents suited to routine clinical administration.	NO	DRUG: Syntocinon 24 Intranasal Units (IU)|DRUG: Syntocinon 40 Intranasal Units (IU)|DRUG: Intranasal Placebo	Movie for the Assessment of Social Cognition (MASC), The MASC involves watching a 15 min movie about 4 characters getting together for a dinner party. The video is paused 45 times and questions concerning the characters' feelings, thoughts, and intentions are asked. It takes 40 min to complete. The multiple choice version of the MASC allows a qualitative social cognition error analysis., Day 1|Movie for the Assessment of Social Cognition (MASC), Day 29|Movie for the Assessment of Social Cognition (MASC), Day 57	Reading of the Mind in the Eyes, The 'Reading the Mind in the Eyes' (Eyes) test is an advanced test of theory of mind. It is widely used to assess individual differences in social cognition and emotion recognition across different groups and cultures. The social cognition measure will be administered as a control task., Day 1|Reading of the Mind in the Eyes, Day 29|Reading of the Mind in the Eyes, Day 57|Resting-state functional connectivity, Participants will undergo resting-state functional MRI scanning while viewing a fixation cross on a black screen, with instructions to lie still and keep their eyes open. A non-invasive eye-tracking device (available as an MRI peripheral) will be used to ensure that participants do not fall asleep during the long resting-state period, and to track eye gaze during the social cognition task. Resting-state scanning will be done during the onset of oxytocin effects until peak effects are achieved (approximately 30 minutes post administration), Day 1|Resting-state functional connectivity, Day 29		Maria de las Mercedes Perez Rodriguez	James J. Peters Veterans Affairs Medical Center|VISN 3 Mental Illness Research, Education and Clinical Center	ALL	ADULT, OLDER_ADULT	92	OTHER	INTERVENTIONAL	Allocation: RANDOMIZED|Intervention Model: CROSSOVER|Masking: TRIPLE (PARTICIPANT, INVESTIGATOR, OUTCOMES_ASSESSOR)|Primary Purpose: BASIC_SCIENCE	GCO 13-0340|UL1TR000067	2013-09	2020-07	2022-06-14	2014-05-29		2022-10-10	James J Peters VA Medical Center, Bronx, New York, 10468, United States|Icahn School of Medicine at Mount Sinai, New York, New York, 10029, United States
	NCT01216605	Oxytocin and Emotion Recognition	Health	PHASE4	https://clinicaltrials.gov/study/NCT01216605		COMPLETED	The present study was designed to investigate the effects of a single dose of synthetic oxytocin on facial emotion recognition in healthy adult man. Pictures of emotional faces are presented very briefly for a few milliseconds in a backward-masking paradigm in order to vary the level of awareness. In a randomized placebo-controlled between-subject design, recognition performance is compared between a drug (24 IU oxytocin) and a placebo condition. We hypothesize that oxytocin enhances emotion recognition even for facial stimuli processed with limited awareness.	NO	DRUG: Syntocinon 24 IU|DRUG: Placebo	Performance on a facial emotion recognition task, 45 min. following drug administration			University Hospital Freiburg		MALE	ADULT	56	OTHER	INTERVENTIONAL	Allocation: RANDOMIZED|Intervention Model: PARALLEL|Masking: TRIPLE (PARTICIPANT, INVESTIGATOR, OUTCOMES_ASSESSOR)|Primary Purpose: BASIC_SCIENCE	X01A-DO1312/1-1|DO1312/1-1	2009-11	2010-01	2010-01	2010-10-07		2010-10-07	Department of PSychiatry University of Rostock, Rostock, D, 18055, Germany
	NCT01834261	Brain Dynamics of Oxytocin	Brain Dynamics in Healthy Adults	PHASE1	https://clinicaltrials.gov/study/NCT01834261		COMPLETED	Oxytocin is a neuropeptide that is well known for its role in social and affiliative behavior in humans. Oxytocin receptors are significantly lowered in autistic individuals and administration of oxytocin has shown benefits in enhancing social recognition and behavior in autistic children. However, more recent research has refined the behavioral effects of oxytocin, moving away from the notion that the neuropeptide blindly induces love and trust, towards the view that it actually increases social perception in assessing friend vs. foe: supporting cohesion with 'insiders' and distrust and aggression for 'outsiders.' Oxytocin is responsible for the selective aggression shown by lactating female mammals protecting their young, an effect demonstrated also in humans, and has been shown to strengthen feelings of ethnocentrism. However, no neuroimaging study to date has investigated this effect, with the consequence that its neurobiological basis is still unknown. The general aim of our study is to determine meso-circuit brain dynamics that underlie oxytocin's amplification of both trust and aggression; and specifically, using neuroimaging (fMRI, magnetoencephalography, and behavioral testing) whether oxytocin amplifies kinship bias by attenuating social reward learning.	YES	DRUG: Syntocinon Nasal Spray, 40IU|DRUG: Syntocinon Placebo Formulation, 40IU	Number of Benevolent Rounds, This study recruited healthy adults. Subjects participated in an interactive neuroeconomic game, an iterative version of the classical "Trust Study." During this game, the subject ('investor') is first provided a sum of money (20 units). He then has the choice in terms of how much to invest in a fictional computer-generated trustee. The trustee then sends some percentage back to the subject ('investor'), and the game iterates over 20 trials (rounds). We computed the investment ratio as the ratio of the actual investment and the maximum allowed amount of 20 units, and analogously for the repayment ratio. Benevolent rounds were defined as those with increased investment ratios even after a decreased repayment ratio., Immediately after completion of the study, for each subject.|Number of Malevolent Rounds, This study recruited healthy adults. Subjects participated in an interactive neuroeconomic game, an iterative version of the classical "Trust Study." During this game, the subject ('investor') is first provided a sum of money (20 units). He then has the choice in terms of how much to invest in a fictional computer-generated trustee. The trustee then sends some percentage back to the subject ('investor'), and the game iterates over 20 trials (rounds). We computed the investment ratio as the ratio of the actual investment and the maximum allowed amount of 20 units, and analogously for the repayment ratio. Malevolent rounds were defined as those with decreased investment ratios even after an increased repayment ratio., Immediately after completion of the study, for each subject.	Functional Connectivity Between OFC and AMY, During functional scans, subjects participated in an interactive neuroeconomic game, an iterative version of the classical "Trust Study." Subjects participated in an interactive neuroeconomic game, an iterative version of the classical "Trust Study." During this game, the subject ('investor') is first provided a sum of money (20 units). He then has the choice in terms of how much to invest in a fictional computer-generated trustee. The trustee then sends some percentage back to the subject ('investor'), and the game iterates over 20 trials (rounds). Using Dynamical Causal Modeling (DCM) we modeled the dynamic interaction between amygdala (AMY), nucleus accumbens (NAcc) and the orbitofrontal cortex (OFC). We observed altered connectivity strength between AMY and OFC under OT as compared to PL conditions., Within two weeks of enrollment completion.		Stony Brook University	Martinos Center for Biomedical Imaging	ALL	ADULT	51	OTHER	INTERVENTIONAL	Allocation: RANDOMIZED|Intervention Model: CROSSOVER|Masking: QUADRUPLE (PARTICIPANT, CARE_PROVIDER, INVESTIGATOR, OUTCOMES_ASSESSOR)|Primary Purpose: BASIC_SCIENCE	293408|N000141210393	2013-04	2015-05	2015-05	2013-04-17	2016-04-28	2017-03-17	Martinos Imaging Center at the McGovern Institute for Brain Research at MIT, Cambridge, Massachusetts, 02139, United States|Martinos Center for Biomedical Research, Building 149, 13th Street, Charlestown, Massachusetts, 02129, United States|Bioengineering Building , Stony Brook University, Stony Brook, New York, 11794, United States
	NCT01325168	The Effect of Intranasal Oxytocin on Emphatic Abilities in Patients With Post Traumatic Stress Disorder (PTSD)	Post Traumatic Stress Disorder	PHASE4	https://clinicaltrials.gov/study/NCT01325168		COMPLETED	Oxytocin (OT) - a neurohormone and neuromodulator which is mainly synthesized in the hypothalamus - is a key mediator of complex social and affective behaviors, including emotional empathy. Recently, several theoretical studies suggested that PTSD patients have abnormal functioning of the OT system. According to these theories, dysfunction in the oxytocin system may modulate the interpersonal impairment that characterizes PTSD, and therefore intranasal OT may potentially relieve these symptoms. The main goal of this study is to examine the effects of administration of nasal OT on empathic abilities among PTSD patients. Another goal of this study is to examine the relationship between empathic abilities and the ability to retrieve autobiographical memories among PTSD patients.	NO	DRUG: syntocinon nasal spray|DRUG: placebo nasal spray	Computer tasks that assess empathy, Another goal of this study is to examine the relationship between empathic abilities and the ability to retrieve autobiographical memories among PTSD patients., The computer tasks will assess emotional empathy(e.g. task that assess the ability to recognizes emotional facial expressions ('face morphing'), and task that assess the ability to recognizes emotions depicted in a biological motion ('biological motion')), And cognitive empathy ( task that assess the ability to judge mental states based on verbal and eye gaze cues (ToM task))., 1 hour after the inhalation the OT			Rambam Health Care Campus		ALL	ADULT, OLDER_ADULT	62	OTHER	INTERVENTIONAL	Allocation: RANDOMIZED|Intervention Model: CROSSOVER|Masking: DOUBLE (PARTICIPANT, INVESTIGATOR)|Primary Purpose: TREATMENT	0085-11CTIL	2011-08	2012-08	2013-04	2011-03-29		2015-05-07	Rambam health care campus, Haifa, Israel|Rambam Medical Center, Haifa, Israel
	NCT02229721	Effect of Chronic Intranasal Oxytocin Administration on Sexual Function in Pre- and Postmenopausal Women	Female Sexual Dysfunction	PHASE2	https://clinicaltrials.gov/study/NCT02229721		COMPLETED	The purpose of this study is to determine whether intranasal oxytocin is effective in comparison to placebo in improving female sexual dysfunction in pre- and postmenopausal women.	NO	DRUG: Syntocinon Nasalspray|DRUG: Placebo Nasalspray	Female Sexual Function, Assessment by standardized questionnaires including Female Sexual Function Index (FSFI), Female Sexual Distress Scale (FSDS), Sexual Quality of Life-Female (SQOL-F), Sexual Activity Record (SAR), and Sexual Interest and Desire Inventory-Female (SIDI-F)., 22 weeks	Hamilton Depression Scale (HDS), 22 weeks		Medical University of Vienna	Leadiant Biosciences, Inc.	FEMALE	ADULT, OLDER_ADULT	30	OTHER	INTERVENTIONAL	Allocation: RANDOMIZED|Intervention Model: CROSSOVER|Masking: DOUBLE (PARTICIPANT, INVESTIGATOR)|Primary Purpose: TREATMENT	2011-001310-34	2012-06	2013-10	2013-10	2014-09-01		2014-09-01	Department of Clinical Pharmacology, Medical University of Vienna, Vienna, Austria, Vienna, 1090, Austria
	NCT02872467	Prenatal Cocaine, Nasal Oxytocin, and Maternal Psychophysiology	Substance Abuse Problem|Pregnancy	PHASE1	https://clinicaltrials.gov/study/NCT02872467	NOX	COMPLETED	The purpose of this research is to study the effects of nasal oxytocin administration on maternal behaviors that may be influenced by cocaine use during pregnancy. 32 mothers with prenatal use of cocaine during the current pregnancy will be studied at 3-6 months postpartum, when they will complete 3 study visits, a 2-week double-blind trial of twice daily nasal spray (oxytocin or placebo) and 4 telephone interviews. All information collected is confidential.	NO	DRUG: Syntocinon treatment|OTHER: Placebo	The effects of a 2-week trial of twice nasal oxytocin compared with placebo on maternal sensitivity, 2 weeks	The effects of a 2-week trial of nasal oxytocin compared with placebo on maternal reactivity to a social stressor indexed by change in vascular resistance from pre- to post-test nasal spray., 2 weeks|The effects of a 2-week trial of nasal oxytocin compared with placebo on maternal reactivity to a social stressor indexed by change in plasma norepinephrine., 2 weeks|The effects of a 2-week trial of nasal oxytocin compared with placebo on maternal reactivity to a social stressor indexed by self-reported affective ratings., 2 weeks		University of North Carolina, Chapel Hill	Foundation of Hope, North Carolina	FEMALE	ADULT	31	OTHER	INTERVENTIONAL	Allocation: RANDOMIZED|Intervention Model: PARALLEL|Masking: TRIPLE (PARTICIPANT, INVESTIGATOR, OUTCOMES_ASSESSOR)|Primary Purpose: BASIC_SCIENCE	14-3053	2016-05	2023-03	2023-03	2016-08-19		2023-04-18	UNC School of Medicine, Medical School Wing D, Chapel Hill, North Carolina, 27599-7175, United States
	NCT05099575	Protocols for Prevention of PPH During CS in High Risk Group	Atonic PPH		https://clinicaltrials.gov/study/NCT05099575		UNKNOWN	PPH is one of the most leading causes of maternal mortality,. It means loss of 500 ml blood after vaginal delivery and 1000 ml blood after cesarean delivery. Although it's preventable it represents about 27%of maternal deaths. Atony is the main cause of PPH. 70%of PPH corresponds to uterine atony. Uterotonics like oxytocin, misoprostol, ergometrine, carbetocin and combinations of these drugs can be used but until now there is no agreement on medication that can be the most effective.	NO	DRUG: Syntocinon, papal, misotac	Amount of blood loss, Decrease amount of blood loss, 1 year	Finding the drug most effective with least adverse effects, 1 year		Assiut University		FEMALE	ADULT	448	OTHER	OBSERVATIONAL	Observational Model: |Time Perspective: p	Atonic PPH in high risk group	2021-10-30	2022-10-30	2022-10-30	2021-10-29		2021-10-29
	NCT05110482	Carbetocin Versus Syntocinon for Prevention of Postpartum Hemorrhage in Cardiac Patients Undergoing Caesarean Section	Adverse Effect of Oxytocic Drugs	PHASE4	https://clinicaltrials.gov/study/NCT05110482		ENROLLING_BY_INVITATION	Postpartum hemorrhage (PPH) is the primary cause of nearly one quarter of all maternal deaths globally. Management of uterine tone after delivery involves giving a prophylactic uterotonic and the use of controlled cord traction to facilitate delivery of the placenta and minimize blood loss. Syntocinon and carbetocin are the most commonly used drugs ,During caesarean delivery of stenotic valvular disease patient, the anesthesiologist have an important question: what is the best drug used for prevention of PPH with minimal hemodynamic effect regarding Systemic vascular resistance (SVR), Cardiac out put (COP),Heart rate ( HR), blood pressure? As uterotonic drugs may cause severe hypotension, decrease in SVR and COP that may not be tolerated by these patients .this thesis aims to compare between syntocinon and carbetocin regarding their effect on cardiac output and systemic vascular resistance using cardiometry in cardiac patients with stenotic lesions during caesarean delivery.	NO	DRUG: Syntocinon|DRUG: Carbetocin	Cardiac output, Average Cardiac output after study drug administration, intraoperative	systemic vascular resistance, Systemic vascular resistance every 2 minute till end of surgery, intraoperative		Cairo University		FEMALE	ADULT	38	OTHER	INTERVENTIONAL	Allocation: RANDOMIZED|Intervention Model: PARALLEL|Masking: SINGLE (INVESTIGATOR)|Primary Purpose: PREVENTION	MD-247-2020	2021-11-30	2023-06-25	2023-06-30	2021-11-08		2023-06-06	Faculty of medicine CAIRO UNIVERISTY, Cairo, Egypt
	NCT02053922	The Use of Oxytocin, Carbetocin and Buccal Misoprostol in Patients Undergoing Elective Cesarean Section (CS)	Postpartum Hemorrhage	PHASE3	https://clinicaltrials.gov/study/NCT02053922		COMPLETED	The use of Oxytocin, Carbetocin and buccal misoprostol in patients undergoing elective Cesarean Section	NO	DRUG: Syntocinon|DRUG: Carbetocin|DRUG: Misoprostol	To evaluate the efficacy of buccal misoprostol in the prevention of uterine atony and postpartum hemorrhage (PPH) after caesarean section, an expected average 1 week	Adverse events recorded during the study., an expected average 1 week		Ain Shams University		FEMALE	ADULT	270	OTHER	INTERVENTIONAL	Allocation: RANDOMIZED|Intervention Model: PARALLEL|Masking: QUADRUPLE (PARTICIPANT, CARE_PROVIDER, INVESTIGATOR, OUTCOMES_ASSESSOR)|Primary Purpose: PREVENTION	OCMCS|ASU maternity Hospital	2012-12	2013-08	2013-08	2014-02-04		2014-02-06	Ain Shams Maternity Hospital, Cairo, Egypt
	NCT03497988	Intranasal Oxytocin and Food Intake in Obese Adolescents	Obesity	PHASE2	https://clinicaltrials.gov/study/NCT03497988		WITHDRAWN	The purpose of the study is to determine the effect of intranasal OXT caloric intake and eating behaviors in otherwise healthy obese adolescents. The primary objective of this study is to determine the effects of intranasal administration of oxytocin on food intake in obese, pubertal or post-pubertal adolescents (13 to \<18 years in girls, and 15 to \<20 years in boys).	NO	DRUG: Syntocinon|DRUG: Placebo	Effect on Food Intake, Kilocalories Consumed at as desired ('Ad Lib') Test Meal, 28 Days	Adverse Events, Number of participants with adverse events., 28 Days|Effect of OXT on Eating Behaviors at Mealtime (appetite), Investigators will assess appetite, a visual analog scale (VAS) to quantify participants' self-reported appetite on a linear scale will be used. The range of the VAS is 0% to 100% of the scale, with 0% corresponding to no self-reported appetite, and 100% corresponding to maximal self-reported appetite., 28 Days|Effect of OXT on Eating Behaviors at Mealtime (impulsivity), Investigators will measure impulsivity, which may affect the decision to eat, performance on a computerized stop-signal task will be assessed. Outcome measures include: direction errors (#, more = more errors), proportion of successful stops (%, higher = more successful), reaction time on "Go" trials (longer = slower), stop signal reaction time (longer= slower)., 28 Days		Shana McCormack, MD		ALL	CHILD, ADULT	0	OTHER	INTERVENTIONAL	Allocation: RANDOMIZED|Intervention Model: CROSSOVER|Masking: QUADRUPLE (PARTICIPANT, CARE_PROVIDER, INVESTIGATOR, OUTCOMES_ASSESSOR)|Primary Purpose: TREATMENT	17-014360	2018-09	2020-06	2021-06	2018-04-13		2018-12-26
	NCT04505904	Oxytocin and Approach-avoid in Grief	Prolonged Grief Disorder|Bereavement	NA	https://clinicaltrials.gov/study/NCT04505904		COMPLETED	This is a completed project which was initiated prior to January 18,2017 Background: Theoretical models of complicated grief (CG) suggest that maladaptive approach (e.g., perseverative proximity-seeking of the deceased) or avoidance (e.g., excessive avoidance of reminders) behaviors interfere with a person's ability to integrate the loss and recover from their loved one's death. Due in part to conflicting evidence, little mechanistic understanding of how these behaviors develop in grief exists. We sought to (1) identify behavioral differences between CG and non-CG groups based on implicit bias for grief-, deceased-, and social-related stimuli, and (2) test the role of the neuropeptide oxytocin in shaping approach/avoidance bias. Methods: Widowed older adults with (n = 17) and without (n = 22) CG completed an approach/avoidance task measuring implicit bias for personalized, non-specific, grief-related, and other stimuli. In a double-blinded, randomized, counterbalanced design, each participant attended both an intranasal oxytocin session and a placebo session. Aims were to (1) identify differential effects of CG and stimulus type on implicit approach/avoidance bias \[placebo session\], and (2) investigate interactive effects of CG, stimulus type, and oxytocin vs. placebo on approach/avoidance bias \[both sessions\].	NO	DRUG: Syntocinon|DRUG: Placebo	Reaction Time, Participant reaction time to visual stimuli in a behavioral task, 120 minutes			University of Arizona		ALL	ADULT, OLDER_ADULT	44	OTHER	INTERVENTIONAL	Allocation: RANDOMIZED|Intervention Model: CROSSOVER|Masking: |Primary Purpose: BASIC_SCIENCE	CGOT1620	2015-03-20	2017-05-12	2017-05-12	2020-08-10		2021-04-29	University of Arizona, Tucson, Arizona, 85721, United States	Study Protocol and Statistical Analysis Plan
	NCT02508220	Short-term Effects of Oxytocin Nasal Spray on Chronic Tinnitus	Chronic Tinnitus	NA	https://clinicaltrials.gov/study/NCT02508220		COMPLETED	The study compares the short-term tinnitus reduction following a single oxytocin intervention with a placebo control condition.	NO	DRUG: Syntocinon|DRUG: Placebo	Change of tinnitus on VAS, 30 minutes after intervention|Change of Clinical global impression scale, 30 minutes after intervention	Audiometry measured in dB HL, measured in dB HL, within one hour before intervention|Minimum Masking Level measured in dB HL, measured in dB HL, within one hour before intervention|Tinnitus Matching, Frequency measured in Hz, within one hour before intervention		Berthold Langguth, MD, Ph.D.	Otosul -Otorrinolaringologia Sul-Fluminense	ALL	ADULT, OLDER_ADULT	15	OTHER	INTERVENTIONAL	Allocation: RANDOMIZED|Intervention Model: CROSSOVER|Masking: QUADRUPLE (PARTICIPANT, CARE_PROVIDER, INVESTIGATOR, OUTCOMES_ASSESSOR)|Primary Purpose: TREATMENT	Uni-Reg-Oxy-Tin	2015-07	2015-11	2015-11	2015-07-24		2015-12-02
	NCT01183221	The Effects of Oxytocin on Complex Social Cognition in Autism Spectrum Disorders	Autism|ASD	PHASE2	https://clinicaltrials.gov/study/NCT01183221		COMPLETED	This study examines the effects of a single dose of intranasal oxytocin (vs. placebo) on complex social cognition in adults with autism spectrum disorders.	YES	DRUG: Syntocinon|DRUG: Placebo	Empathic Accuracy Performance, Participants watch videos of targets describing positive and negative autobiographical events and provide continuous ratings of how positive-negative the target is feeling on a 9-point Likert scale. Empathic accuracy is operationalized as a timecourse correlation between perceiver inferences about target affect and targets' own affect ratings., 45 minutes after drug/placebo administration|Fmri BOLD Response During Empathic Accuracy Task, Images will be acquired using a 3.0 Tesla Siemens Allegra MRI scanner equipped to acquire gradient-echo, echoplanar T2\*-weighted images (EPI) with blood oxygenation level dependent (BOLD) contrast. Each volume will comprise 26 axial slices of 4.5mm thickness and a 3.5 x 3.5mm in-plane resolution, aligned along the AC-PC axis. Volumes will be acquired continuously every 2 seconds. Each run will begin with 5 'dummy' volumes, which will be discarded from further analyses. At the end of the scanning session, a T-1 weighted structural image will be acquired from each participant., 45 minutes after oxytocin/placebo administration			Alexander Kolevzon		ALL	ADULT	30	OTHER	INTERVENTIONAL	Allocation: RANDOMIZED|Intervention Model: CROSSOVER|Masking: DOUBLE (PARTICIPANT, INVESTIGATOR)|Primary Purpose: BASIC_SCIENCE	GCO 09-0857	2010-06-18	2014-04-25	2014-04-25	2010-08-17	2021-01-22	2021-04-15	Mount Sinai School of Medicine - Seaver Autism Center for Research and Treatment, New York, New York, 10029, United States
	NCT02849743	Intranasal Oxytocin in Hypothalamic Obesity	Craniopharyngioma|Hypothalamic Obesity	PHASE2	https://clinicaltrials.gov/study/NCT02849743		COMPLETED	This research study will test if oxytocin, delivered by nasal spray, will promote weight loss in children, adolescents, and adults with Hypothalamic Obesity as compared to a placebo. The study is divided into two parts. During the first part, subjects will receive either oxytocin or placebo. In the second part, subjects will "cross-over" to receive the other treatment - either oxytocin or placebo. During study visits participants will do blood tests, physical exams, metabolic testing, a MRI scan, and some surveys and questionnaires.	YES	DRUG: Syntocinon|DRUG: Placebo (for Syntocinon)	Weight Loss, The primary objective of this study is to determine whether treatment with 8 weeks of intranasal OXT (relative to 8 weeks of placebo) will promote weight loss in children and adolescents with brain tumors and hypothalamic obesity syndrome ages 10 to 35 years. Specifically, the primary outcome will be: the difference of the post-treatment weight between the two periods (treatment vs. placebo); the statistical model will include the difference of the baseline weight between the two periods and the sequence (OXT-PBO versus PBO-OXT)., Assessed at the beginning and end of each Intervention Period (Intervention 1: Visit 1 to Visit 4 = 8 Weeks, Intervention 2: Visit 5 to Visit 8 = 8 Weeks)	Peripheral Oxytocin Area Under the Curve (AUC), We will determine the immediate peripheral pharmacokinetics of intranasal oxytocin (versus placebo/endogenous oxytocin). In order to minimize participant burden, each participant had the assessment at one time point with either the low or high dose of oxytocin. And at one point during the placebo block. For this exploratory outcome, visits representing lower dose and higher dose oxytocin were Combined versus lower and higher dose placebo., Assessed during each treatment block: at either initial lower dose at baseline (week 0 & week 12) or increased dose at 2 weeks (week 2 & week 15); 50% of participants at each set.	Cognitive Restraint at Test Meal Attributable to Oxytocin vs Placebo, Cognitive Restraint at Test Meal Attributable to Oxytocin vs Placebo measured using stop-signal task, stop signal reaction time (SSRT). For this exploratory outcome, in order to minimize participant burden, each participant had the assessment at one time point with either the low or high dose of oxytocin. And at one point during the placebo block for comparison., Intervention 1: Week 2 (Low Dose) or Week 4 (High Dose) and Intervention 2: Week 14 (Low Dose) or Week 16 (High Dose)|Within Participant Difference in Calories Consumed Attributable to Oxytocin vs Placebo Dose 1 (Week 0 & Week 12), as a % of kcal Offered., Within Participant Difference in Calories Consumed Attributable to Oxytocin vs Placebo Dose 1 (Week 0 \& Week 12). Total number of calories consumed during the standardized test meal., Assessed during Intervention 1: Week 0 (Dose 1) and Intervention 2: Week 12 (Dose 1)|Within Participant Difference in Calories Consumed Attributable to Oxytocin vs Placebo Dose 2 (Week 2 & Week 14), as a % of kcal Offered., Within Participant Difference in Calories Consumed Attributable to Oxytocin vs Placebo Dose 2 (Week 2 \& Week 14). Total number of calories consumed during the standardized test meal., Assessed during Intervention 1: Week 2 (Dose 2) and Intervention 2: Week 14 (Dose 2).|Within Participant Difference After Oxytocin vs After Placebo in Resting Energy Expenditure (kcal/kg Lean Body Mass/Day), Within Participant Difference After Oxytocin vs After Placebo in Resting Energy Expenditure (kcal/kg lean body mass/day). Resting Energy Expenditure (REE) with output of kcal/kg lean body mass/day measured using indirect calorimetry., Assessed at the end of each treatment block: Week 8 & Week 20.|Respiratory Quotient (VCO2/VO2), Within Participant Difference After Oxytocin vs Placebo in Respiratory Quotient (RQ) measured using indirect calorimetry., Assessed at the end of each treatment block: week 8 & week 20.|Within Participant Difference After Oxytocin vs Placebo in % Body Fat, Total % Body Fat measured using dual energy x-ray absorptiometry (DXA)., Assessed at the end of each treatment block: week 8 & week 20.|Skeletal Muscle Oxidative Phosphorylation (OXPHOS) Capacity, Measured using MRI-based post-exercise Creatine Chemical Exchange Saturation Transfer (CrCEST) decline exponential time constant., Assessed at the end of each treatment block.|Within Participant Change in Hyperphagia (Total Score) Attributable to Oxytocin vs Placebo, Measured using the Dykens Hyperphagia Questionnaire. The Dykens Hyperphagia Questionnaire is a 11-item questionnaire with responses on a scale of 1 to 5. 1 = Not a Problem, 5 = Severe or Frequent Problem. The scale includes three domains: hyperphagic behavior, hyperphagic drive, and hyperphagic severity. There is also a total or overall score which is calculated by combining the scores from each domain. Maximum Possible Score: 55, Minimum Possible Score: 11. Higher scores indicated more severe and/or frequent Hyperphagia., Assessed using data from Intervention 1: Screening and Visit 4 (Week 8) and Intervention 2: Visit 5 (Week 12) and Visit 8 (Week 20).|Within Participant Change in Disinhibition of Eating Attributable to Oxytocin vs Placebo, Within Participant Change in Disinhibition of Eating Attributable to Oxytocin vs Placebo. Measured using the Eating Inventory questionnaire. The Eating Inventory consists of 36 statements where participants respond true or false, 14 questions where participants select a response from 1 (least severe: rarely or not at all) to 4 (most severe: always or very much), one final question askes participants to rate their level of restraint in eating from 1 (no restraint) to 6 (constantly limiting food). The scores are assessed in 3 dimensions: Dietary Restraint (Max Score: 21), Disinhibition (Max Score: 16), and Hunger (Max Score: 14). Within Participant Change in Scores from the Disinhibition of Eating dimension are reported., Assessed using data from Intervention 1: Screening and Visit 4 (Week 8) and Intervention 2: Visit 5 (Week 12) and Visit 8 (Week 20).|Within Participant Change in Mental and Emotional Health Related Quality of Life Attributable to Oxytocin vs Placebo, The National Institute of Neurological Disorders and Stroke (NINDS) quality of life in neurological disorders (Neuro-QoL) scale is a set of self-reported measures to assess health-related quality of life of adults and children. Individuals rate domains on a scale from 1 (Never/Not at all) to 5 (Always/Very Often). Each response is assigned a value. Values are combined for a total raw score, then converted to a T-Scores (cohort-specific mean 50, SD 10). Higher scores on the sub-scale domains indicate more of the entity. Adult and child scores were combined in analyses., Assessed using data from Intervention 1: Screening and Visit 4 (Week 8) and Intervention 2: Visit 5 (Week 12) and Visit 8 (Week 20)|Within Participant Change in Family Assessment Device-General Function Scale (FAD-GFS) Attributable to Oxytocin vs Placebo, Within Participant Change in Family Assessment Device-General Function Scale (FAD-GFS) Attributable to Oxytocin vs Placebo. The Family Assessment Device (FAD-GFS) includes 12 statements where individuals select from a scale of 4 responses ranging from Strongly Agree (SA) to Strongly Disagree (SD). Each response has a score ranging from 1 to 4, some of the items are reverse scored (i.e. 1 = 4, 2 = 3, 3 = 2, 4 = 1). Minimum Total Score: 12, Maximum Total Score: 48. The scores for each question are added and then divided by the total number of questions. The Minimum Overall Score: 1, Maximum Overall Score: 4. A score of 2 or above is considered dysfunction., Assessed using data from Intervention 1: Screening and Visit 4 (Week 8) and Intervention 2: Visit 5 (Week 12) and Visit 8 (Week 20).|Within Participant Change in Voluntary Physical Activity Attributable to Oxytocin vs Placebo, Measured using the Bone Mineral Density in Childhood Study (BMDCS) physical activity questionnaire. The Bone Mineral Density in Childhood Study (BMDCS) questionnaire captures the amount of time spent in physical activity. The assessment asks participants to record the number of hours spent in different categories of physical activity (Min: 0 hours per week, Max: 11+ hours per week)., Assessed using data from Intervention 1: Screening and Visit 4 (Week 8) and Intervention 2: Visit 5 (Week 12) and Visit 8 (Week 20)|Eye-Tracking Task, Amount of time spent viewing socially relevant versus socially irrelevant stimuli during eye-tracking., Assessed at the end of each treatment block.|EEG Task, N170 EEG signal during eye-tracking, Assessed at the end of each treatment block.	Shana McCormack, MD		ALL	CHILD, ADULT	18	OTHER	INTERVENTIONAL	Allocation: RANDOMIZED|Intervention Model: CROSSOVER|Masking: TRIPLE (PARTICIPANT, CARE_PROVIDER, INVESTIGATOR)|Primary Purpose: TREATMENT	16-012730	2016-10	2021-04	2022-05	2016-07-29	2022-05-04	2022-10-05	Children's Hospital of Philadelphia, Philadelphia, Pennsylvania, 19104, United States	Study Protocol|Statistical Analysis Plan|Informed Consent Form
	NCT03225456	Oxytocin and Eating	Weight Gain	PHASE2	https://clinicaltrials.gov/study/NCT03225456		UNKNOWN	In this protocol, the investigators propose a randomised controlled trial to explore the effects of intra-nasal oxytocin administration on appetite regulation. The investigators will run a cross-over design with 60 healthy adult men.	NO	DRUG: Syntocinon|DRUG: Placebos	Taste sensitivity, Taste thresholds for primary taste senses, measured using psychophysical staircase procedures, 2-hour span following oxytocin administration|Taste preference, Measured using the positive/negative generalised Labeled Magnitude Scale used to assess pleasantness, 2-hour span following oxytocin administration|Value placed upon food, Willingness to pay for food (vs non-food items) in a Becker-DeGroot-Marschak auction task, 2-hour span following oxytocin administration	Subjective ratings of hunger and fullness, Measured using 100-point Visual Analogue Scales, 2-hour span following oxytocin administration		Yale-NUS College	Singapore General Hospital|SingHealth Investigational Medicine Unit	MALE	ADULT	60	OTHER	INTERVENTIONAL	Allocation: RANDOMIZED|Intervention Model: CROSSOVER|Masking: QUADRUPLE (PARTICIPANT, CARE_PROVIDER, INVESTIGATOR, OUTCOMES_ASSESSOR)|Primary Purpose: BASIC_SCIENCE	IG15-LR052	2017-09	2018-12	2019-01	2017-07-21		2017-07-21	Yale-NUS College, Singapore, 138527, Singapore
	NCT00963040	Effect of Intranasal Oxytocin on Headache in Chronic Daily Headache	Chronic Daily Headache	NA	https://clinicaltrials.gov/study/NCT00963040		COMPLETED	The objective of this prospective, randomized, double-blind, parallel-group, placebo-controlled study is to determine the effectiveness of intranasal oxytocin in subjects suffering from chronic daily headache.	YES	DRUG: Syntocinon|DRUG: Sterile water|DRUG: Syntocinon|DRUG: Sterile water	Reduction in Headache Intensity, Number (Percentage) of participants with headache improvement defined as a reduction from moderate or severe to mild or absent (4-point categorical scale), 2 hours after administration of study medication	Reduction in Headache Intensity, Number (Percentage) of participants with headache improvement defined as a reduction from moderate or severe to mild or absent (4-point categorical scale), Â½, 1, 3 (TI005 study only), 4, 8 (TI005 study only), and 24 hours after administration of study medication|Average Headache Intensity, Average headache intensity as rated on the 11-point numerical rating scale (0 = no pain; 10 = worst pain possible)., Â½, 1, 2, 3 (TI005 study only), 4, 8 (TI005 study only), and 24 hours after administration of study medication|Presence of Nausea, Vomiting, Photophobia, and Phonophobia, Number (percentage) of participants with effects of oxytocin on symptoms associated with chronic daily headache, such as nausea, vomiting, photophobia, and phonophobia, Â½, 1, 2, 3 (TI005 study only), 4, 8 (TI005 study only), and 24 hours after administration of study medication|Intake of Rescue Medication, Number of participants who took rescue medication (examples: ibuprofen, Tylenol, zolmitriptan) for headache at any time within the 24 hours after intervention administration., Up to 24 hours after intervention administration|Participant Satisfaction, Participants rated their satisfaction with treatment on a 4-point scale as "Excellent", "Good", "Moderate", or "Poor". Number (percentage) of participants who reported each rating., Up to 24 hours after intervention administration		MedVadis Research Corporation		ALL	ADULT, OLDER_ADULT	60	INDUSTRY	INTERVENTIONAL	Allocation: RANDOMIZED|Intervention Model: PARALLEL|Masking: DOUBLE (PARTICIPANT, INVESTIGATOR)|Primary Purpose: TREATMENT	TI-004, TI-005	2009-11	2010-08	2010-08	2009-08-20	2023-04-14	2023-06-15	MedVadis Research Corporation, Wellesley Hills, Massachusetts, 02481, United States
	NCT01038570	Comparative Study Between Prader-Willi Patients Who Take Oxytocin Versus Placebo	Prader Willi Syndrome	PHASE2	https://clinicaltrials.gov/study/NCT01038570		COMPLETED	The role of oxytocin (OT) is already known in the regulation of satiety but some clinical studies demonstrated that OT participates also in the regulation of social behavior by its implication on a better comprehension of emotion which plays a role on theory of mind and empathy. By the way, these 2 behaviors are deviants for patients with Prader-Willi Syndrome (PWS). Actually, no study was led on the effect of OT on PWS patients but Swaab and al in 1995 showed a significant reduction in number and in volume of neurons expressing OT in the paraventricular nucleus of PWS patients. Recent data were obtained studying OT in patients with autism which showed a link between the deregulation of OT and the autistic pathology. Clinical and imaging studies obtained with PWS and autistic populations make us believe that some mechanisms are common between these two pathologies. The objectives of this project are: 1. to look for an influence on the understanding of the social codes of the PWS patients, 2. to look for an influence on the behavior of stress and anxiety and on the regulation of eating habits when patients receive a nasal pulverizing of OT.	NO	DRUG: SyntocinonÂ®/- Spray|DRUG: Physiological serum (Sodium chloride)	Result scores at Psychological tests : "Reading the mind in the eyes" (RMET), Tests for evaluation of the "theory of mind" : Sally and Ann, Cartoons,"L'esprit des autres", "Social Attribution Task" (SAT)., fourth day	Result scores at daily stress, anxiety and eating behavior tests, Five days (first day to fifth day)		University Hospital, Toulouse		ALL	ADULT, OLDER_ADULT	24	OTHER	INTERVENTIONAL	Allocation: RANDOMIZED|Intervention Model: PARALLEL|Masking: TRIPLE (PARTICIPANT, CARE_PROVIDER, INVESTIGATOR)|Primary Purpose: TREATMENT	09 071 03	2009-06	2009-09	2009-09	2009-12-24		2017-05-12	HÃ´pital marin d'Hendaye, Hendaye, PyrÃ©nÃ©es-Atlantiques, 64704, France
	NCT01066299	Influence of Oxytocin on the Startle Reflex and on Its Modulation	Psychiatric Disorders	NA	https://clinicaltrials.gov/study/NCT01066299		UNKNOWN	Oxytocin (OXT) is currently regarded as a crucial neuropeptide in the mediation of various human social behaviors, e.g. social affiliation, social recognition, and the modulation of anxiety, mood, and aggression. An impairment of social behavior, emotional regulation as well as increased stress reactions are characteristic of several psychiatric conditions, including schizophrenia, social anxiety and PTSD, in which there is also some evidence for OXT dysfunction. The startle reflex is a basic defensive reaction that can be modulated by emotional stimuli. The investigation of the startle reflex and of its modulation is a well-validated method to test stress reactions and emotional regulation. These processes are impaired in the same psychiatric diseases, in which OXT dysfunction was evidenced. Although previous animal studies showed that the dysfunction of brain OXT systems might be implicated in startle reflex and in its modulation, no study has been performed yet in human that investigated the influence of OXT administration on the startle response and on its affective modulation. A first aim of this study is to investigate the influence of OXT on stress reactivity and emotional modulation in healthy humans. A second aim is to develop a method for the investigation of anxiety disorders. Fifty male healthy participants will be tested using a randomized double-blind placebo-controlled cross-over design in two occasions; once with administration of 24 IU OXT, and once with placebo using nasal sprays while performing a computer-based experiment, in which emotional pictures and auditory startle probes are presented. We will measure the subject's subjective ratings of the pictures as well as the facial EMG activation, heart rate and electrodermal activation throughout the study. This project offers a unique opportunity to study the relationship between the OXT system and basic motivational and emotional behaviors. The investigation of these mechanisms is in turn greatly worthwhile, not only for understanding of the neurochemical and physiological processes involved in emotional regulation, but also for the comprehension of the neuroendocrine and neurophysiological mechanismsunderlying anxiety disorders. In the long term, it could open the possibilities of OXT as a psychobiological therapeutics of psychiatric disorders.	NO	DRUG: SyntocinonÂ®|DRUG: inactive nasal spray	Eye blink response to the tones measured as the peak activity of the left musculus orbicularis oculi that will be compared between the active drug and the placebo conditions., 1 year	Anxiety ratings assessed with the State-Trait-Inventory that will used as a covariate in the ANOVAs., 1 year		University of Zurich	University of Basel|University of Freiburg	MALE	ADULT, OLDER_ADULT	50	OTHER	INTERVENTIONAL	Allocation: RANDOMIZED|Intervention Model: CROSSOVER|Masking: DOUBLE (PARTICIPANT, INVESTIGATOR)|Primary Purpose: BASIC_SCIENCE	OXT_PSY1	2010-05	2012-09	2012-12	2010-02-10		2011-11-29	University Hospital Zurich, Division of Psychiatry and Psychotherapy, Zurich, 8091, Switzerland
	NCT02501837	The Influence of Oxytocin on Pair-bonding and Emotion Regulation	Healthy	EARLY_PHASE1	https://clinicaltrials.gov/study/NCT02501837		COMPLETED	The neuropeptide oxytocin (OXT) has been identified as a key modulator of human social behavior and it has been recently shown that OXT also contributes to pair-bonding in men. However, it is still elusive whether OXT has similar effects in women. In the present study, the investigators examine the effect of intranasal OXT on behavioral ratings of and neural responses to the male partner in female participants. In a second experiment, the modulatory effect of OXT on emotion regulation is investigated.	NO	DRUG: Syntocinon-Spray	Neural response to photographs of the partner, Neural responses will be measured by using functional magnetic resonance imaging (fMRI). In the fMRI analysis the effect of oxytocin on the neural response to the photograph of the partner will be compared with placebo., About one hour after the intranasal administration of oxytocin|Neural response during the regulation of food craving, Neural responses will be measured by using functional magnetic resonance imaging (fMRI). In the fMRI analysis the effect of oxytocin on the neural response to the regulation of food craving will be compared with placebo., About one hour after the intranasal administration of oxytocin	Attractiveness ratings of all stimuli, The effect of oxytocin on attractiveness ratings of the partner will be compared with placebo. Ratings will be obtained by using a visual analog scale., About one hour after the intranasal administration of oxytocin|Arousal ratings of all stimuli, The effect of oxytocin on arousal ratings of the partner will be compared with placebo. Ratings will be obtained by using a visual analog scale., About one hour after the intranasal administration of oxytocin|Food craving ratings, The effect of oxytocin on food craving ratings will be compared with placebo. Ratings will be obtained by using a visual analog scale., About one hour after the intranasal administration of oxytocin		University Hospital, Bonn		FEMALE	ADULT	40	OTHER	INTERVENTIONAL	Allocation: RANDOMIZED|Intervention Model: CROSSOVER|Masking: TRIPLE (PARTICIPANT, INVESTIGATOR, OUTCOMES_ASSESSOR)|Primary Purpose: BASIC_SCIENCE	OXT_BOND	2014-07	2015-06	2015-06	2015-07-17		2015-07-17	Department of Psychiatry, University of Bonn, Bonn, 53105, Germany
	NCT01938911	The Effects of Social Support and Oxytocin Administration on Physiological Stress Reactivity in Essential Hypertension	Essential Hypertension	NA	https://clinicaltrials.gov/study/NCT01938911		TERMINATED	To test a psychopharmacological intervention strategy which may provide new insights into the mechanisms underlying the physiological hyperreactivity to stress observed in hypertension, we plan to test the effects of the neuropeptide oxytocin and social support on the neurobiological and psychological responsiveness to social stress. The study population for this project consists of 80 hypertensive and 80 normotensive non-smoking medication-free men. We expect exogenous oxytocin administration to enable hypertensives to effectively take advantage of the provided social support. Thereby, oxytocin may enhance the effect of social support on reducing the previously observed physiological hyperreactivity to stress in essential hypertensives.	NO	DRUG: Syntocinon-Spray|DRUG: Placebo of syntocinon|BEHAVIORAL: Social support	Change in lipids from baseline, At 110 minutes	Change in lipids from baseline, At 45, 80, 120, 130, and 170 minutes|Change in catecholamines from baseline, At 45, 80, 110, 120, 130, 140, 155, and 170 minutes|Change in cortisol from baseline, At 45, 80, 110, 120, 130, 140, 155, 170, 200, and 230 minutes|Change in cytokine level from baseline, At 45, 80, 110, 120, 200, and 230 minutes		Insel Gruppe AG, University Hospital Bern	University of Bern	MALE	ADULT, OLDER_ADULT	16	OTHER	INTERVENTIONAL	Allocation: RANDOMIZED|Intervention Model: FACTORIAL|Masking: SINGLE (PARTICIPANT)|Primary Purpose: TREATMENT	215/10	2014-11	2016-06	2016-06	2013-09-10		2019-01-16	Department of Psychology, University of Bern, Bern, 3012, Switzerland
	NCT00499005	Carbetocin Versus Syntometrine for the Third Stage of Labour	Postpartum Haemorrhage	PHASE4	https://clinicaltrials.gov/study/NCT00499005		COMPLETED	Intramuscular carbetocin is as effective as intramuscular syntometrine for the prevention of postpartum haemorrhage	NO	DRUG: Syntommetrine and Carbetocin|DRUG: Syntommetrine and Carbetocin	1. Postpartum haemorrhage (less than or equal to 500 ml) 2. Postpartum haemorrhage (less than or equal to 1000ml) 3. Use of additional uterotonic therapy, Within 2 hours after delivery	1. Adverse effects with the intervention which include headache, nausea, vomiting, elevation of blood pressure and retained placenta 2. Cost effectiveness analysis of the intervention, Within 2 hours after delivery		National University Hospital, Singapore	National Healthcare Group, Singapore	FEMALE	ADULT	720	OTHER	INTERVENTIONAL	Allocation: RANDOMIZED|Intervention Model: PARALLEL|Masking: DOUBLE (PARTICIPANT, INVESTIGATOR)|Primary Purpose:	DSRB Ref: D/04/209|NHG-SIG/07059	2006-11	2009-04	2009-07	2007-07-11		2009-09-21	National University Hospital, Singapore, 119074, Singapore
	NCT01839149	TI-001 (Intranasal Oxytocin) for Treatment of High Frequency Episodic Migraine and Chronic Migraine	High Frequency Episodic Migraine and Chronic Migraine	PHASE2	https://clinicaltrials.gov/study/NCT01839149		COMPLETED	This study evaluates the use of oxytocin, given as a nasal spray, for treatment of high frequency episodic migraine and chronic migraine.	NO	DRUG: TI-001|DRUG: Placebo	Mean change of migraine days, Baseline is the 28-day screening period before study drug administration, Baseline and 28 days of treatment	Mean change of moderate or severe headache days, Baseline and 28 days of treatment|Proportion of subjects experiencing a â‰¥50% reduction in migraine days, Baseline and 28 days of treatment|Mean change in days using rescue medication, Baseline and 28 days of treatment|Proportion of subjects experiencing a reduction in headache severity and pain score 2 hours after dosing, Baseline and 28 days of treatment		Trigemina, Inc		ALL	ADULT, OLDER_ADULT	240	INDUSTRY	INTERVENTIONAL	Allocation: RANDOMIZED|Intervention Model: PARALLEL|Masking: QUADRUPLE (PARTICIPANT, CARE_PROVIDER, INVESTIGATOR, OUTCOMES_ASSESSOR)|Primary Purpose: TREATMENT	TRIG-05	2013-05	2015-10	2016-01	2013-04-24		2016-05-13	Fitzroy, Australia|Prahran, Australia|Sherwood, Australia|Santiago, Chile|Tauranga, New Zealand|Wellington, New Zealand
	NCT02618499	Delayed Cord Clamping and Use of Oxytocin	Placental Transfusion	PHASE3	https://clinicaltrials.gov/study/NCT02618499		TERMINATED	The purpose of this study is to determine if oxytocin administration immediately after delivery of the infant modifies the volume of placental transfusion in healthy term infants.	NO	DRUG: Timing of administration of post partum Oxytocin	placental transfusion, Difference in body weight between birth and 3 minutes of life, between birth and 3 minutes of life	bilirubin, Bilirubin level, at 36/48 hours|Hematocrit, Hematocrit levels, at 36/48 hours|Maternal blood loss, measure of the blood loss, after birth for 30 minutes		Fundacion para la Salud Materno Infantil		ALL	CHILD, ADULT, OLDER_ADULT	180	OTHER	INTERVENTIONAL	Allocation: RANDOMIZED|Intervention Model: PARALLEL|Masking: NONE|Primary Purpose:	Funda05	2016-05	2016-11	2016-11	2015-12-01		2016-11-23	Instituto de Ginecologia y Maternidad Nuestra SeÃ±ora de la Merced, San Miguel de Tucuman, Tucuman, Argentina
	NCT05664516	A Study of the Effects of Oxytocin in Adults With Obesity and Binge-eating Disorder	Binge-eating Disorder	PHASE2	https://clinicaltrials.gov/study/NCT05664516	STROBE	RECRUITING	This study evaluates the impact of intranasal oxytocin vs placebo in patients with obesity and binge eating disorder with obesity. We hypothesize that 8 weeks of intranasal oxytocin vs placebo will improve clinical outcomes \[weight loss, reduction in bingeing frequency\], and have a satisfactory safety and tolerability profile. We will also explore the predictive value of changes in homeostatic appetite, reward sensitivity, and impulse control, the identified underlying mediators, as assessed 4 weeks into the intervention, for treatment success after 8 weeks of the intervention	NO	DRUG: TNX-1900 (Tonix Pharmaceuticals)|DRUG: Placebo	weight (kg), Change from baseline in weight, 8 weeks	Binge Frequency, Change from baseline in binge frequency as assessed by the Eating Disorder Examination clinical interview, 8 weeks		Massachusetts General Hospital		ALL	ADULT	60	OTHER	INTERVENTIONAL	Allocation: RANDOMIZED|Intervention Model: PARALLEL|Masking: QUADRUPLE (PARTICIPANT, CARE_PROVIDER, INVESTIGATOR, OUTCOMES_ASSESSOR)|Primary Purpose: TREATMENT	2022P002727	2023-03-07	2024-04	2024-04	2022-12-23		2023-03-24	Neuroendocrine Unit Research Center, Boston, Massachusetts, 02114, United States
	NCT05679908	A Study to Evaluate the Efficacy and Safety of TNX-1900 in Patients With Chronic Migraine	Chronic Migraine|Chronic Migraine, Headache|Chronic Migraine Without Aura|Aura Migraine	PHASE2	https://clinicaltrials.gov/study/NCT05679908	PREVENTION	ACTIVE_NOT_RECRUITING	This is a phase 2, double-blind, randomized, multicenter, placebo-controlled, three arm parallel study to evaluate the efficacy and safety of two different dosages (30 IU daily and 60 IU daily) of TNX-1900 in patients with chronic migraine.	NO	DRUG: TNX-1900|DRUG: Placebo Nasal Spray	Mean change in the number of monthly migraine headache days, Mean change in the number of monthly migraine headache days from the last 28 days of Baseline to the last 28 days of treatment (ie, month 3). A migraine headache day is any calendar day (0:00 to 23:59) in which the patient records in the e-diary: * An attack lasting 4 hours or more and meeting the ICHD-3 criteria for migraine without aura, or * A migraine with aura, or * An attack that meets ICHD-3 criteria for probable migraine, (a migraine subtype fulfilling all but one criteria (B-D) for migraine without aura), or * An attack of any duration that was believed by the patient to be a migraine and was relieved by a triptan, ergot derivative, or other migraine-specific abortive medication., Last 28 days before Visit 2 (Day 1) and last 28 days before Visit 5 (Week 12)	Proportion of patients experiencing a â‰¥ 50% reduction in the number of migraine headache days, Proportion of patients experiencing a â‰¥ 50% reduction in the number of migraine headache days from the last 28 days of Baseline to the last 28 days of treatment in each treatment group, Last 28 days before Visit 2 (Day 1) treatment and last 28 days before Visit 5 (Week 12)|Mean change in the number of days using rescue medication, Mean change in the number of days using rescue medication (triptan, ergot derivative, or other migraine-specific acute medication) from the last 28 days of Baseline to the last 28 days of treatment., Last 28 days before Visit 2 (Day 1) treatment and last 28 days before Visit 5 (Week 12)|Patient Global Impression of Change (PGIC), Proportion of patients with a Patient Global Impression of Change (PGIC) of 1, "very much improved", or 2, "much improved", at Week 12. Scores range from 1 to 7. Lower scores indicate more improvement., Visit 5 (Week 12)|Mean change in the number of moderate or severe headache days, Mean change in the number of moderate or severe headache days from the last 28 days of Baseline to the last 28 days of treatment. A moderate or severe headache day is defined as any calendar day wherein a patient records a headache or migraine of moderate or severe peak intensity in the e-diary., Last 28 days before Visit 2 (Day 1) and last 28 days before Visit 5 (Week 12)|Mean change in the number of migraine headache days, Mean change in the number of migraine headache days from the last 28 days of Baseline to average number per 28 days over the entire 12-week duration of Treatment Period., Last 28 days before Visit 2 (Day 1) and average per 28 days over 12-week Treatment Period|Mean change from Baseline in the Migraine-Specific Quality of Life Questionnaire, Mean change from Baseline in the Migraine-Specific Quality of Life Questionnaire (MSQ v2.1) at Week 12. Scores range from 0 to 100. Higher scores indicate better quality of life., Visit 2 (Day 1) and Visit 5 (Week 12)		Tonix Pharmaceuticals, Inc.	Premier	ALL	ADULT, OLDER_ADULT	88	INDUSTRY	INTERVENTIONAL	Allocation: RANDOMIZED|Intervention Model: PARALLEL|Masking: QUADRUPLE (PARTICIPANT, CARE_PROVIDER, INVESTIGATOR, OUTCOMES_ASSESSOR)|Primary Purpose: PREVENTION	TNX-OX-CM201	2022-12-06	2024-03	2024-03	2023-01-11		2023-10-05	Preferred Research Partners, Inc., Little Rock, Arkansas, 72211, United States|Synergy Research Centers - Synergy San Diego, Lemon Grove, California, 91945, United States|Excell Research, Oceanside, California, 92056, United States|Viking Clinical Research, LTD, Temecula, California, 92591, United States|Clinical Neuroscience Solutions, Inc., Jacksonville, Florida, 32256, United States|Segal Trials - Miami Lakes Medical Research Outpatient Site, Miami Lakes, Florida, 33016, United States|Clinical Neuroscience Solutions, Inc., Orlando, Florida, 32801, United States|Diamond Headache Clinic, Chicago, Illinois, 60642, United States|Integrated Clinical Trial Services, Inc., West Des Moines, Iowa, 50265, United States|Alliance for Multispecialty Research - Wichita West, Wichita, Kansas, 67205, United States|DelRicht Research - LCMC Health Urgent Care, New Orleans, Louisiana, 70124, United States|DelRicht Research - Neighborhood Health, Prairieville, Louisiana, 70769, United States|Boston Clinical Trials, Inc., Boston, Massachusetts, 02131, United States|Michigan Headache & Neurological Institute, Ann Arbor, Michigan, 48104, United States|DelRicht Research - Gulfport Memorial, Gulfport, Mississippi, 39501, United States|Clinvest Research, Springfield, Missouri, 65807, United States|Alliance for Multispecialty Research - Las Vegas, Las Vegas, Nevada, 89119, United States|Upstate Clinical Research Associates, LLC, Williamsville, New York, 14221, United States|Peters Medical Research, High Point, North Carolina, 27260, United States|IPS Research Company, INC., Oklahoma City, Oklahoma, 73106, United States|DelRicht Research - Grassroots Healthcare, Tulsa, Oklahoma, 74133, United States|Coastal Carolina Research Center, North Charleston, South Carolina, 29405, United States|Clinical Neuroscience Solutions, Inc., Memphis, Tennessee, 38119, United States|Austin Clinical Trial Partners, Austin, Texas, 78737, United States|Charlottesville Medical Research, LLC, Charlottesville, Virginia, 22911, United States|Clinical Investigation Specialists, Inc., Kenosha, Wisconsin, 53144, United States
	NCT03778242	Tranexamic Acid in Pregnant Women Undergoing Cesarean Section.	Cesarean Section Complications	NA	https://clinicaltrials.gov/study/NCT03778242		COMPLETED	Purpose to evaluate the effects of topical tranexamic acid (TA) on reducing post-partum hemorrhage in pregnant women with hemorrhagic cesarean section	NO	DRUG: Topical tranexamic acid|DRUG: normal saline	number of patients need of additional pharmacological uterotonic, calculation number of patients need of additional pharmacological uterotonic, 24 hours post operative	estimation of intraoperative blood loss (ml), measure Intraoperative blood loss in ml by gravimetric methods, during the operation|amount of postoperative blood loss, measure amount of blood loss post operative in ml by gravimetric methods, 4 hours postoperative|number of patient with postpartum hemorrhage, calculation of the number of the patients with blood loss \>1000 ml, 24 hours post operative		Aswan University Hospital		FEMALE	ADULT	180	OTHER	INTERVENTIONAL	Allocation: RANDOMIZED|Intervention Model: PARALLEL|Masking: NONE|Primary Purpose: PREVENTION	aswu/276/18	2019-01-01	2022-03-30	2022-07-01	2018-12-19		2023-04-04	Aswan University, Aswan, 81528, Egypt
	NCT06060327	Comparing Tranexamic Acid Versus Ecbolics in Preventing Hemorrhage During and After Cesarean Section	Postpartum Hemorrhage|Blood Loss, Postoperative|Cesarean Section Complications	NA	https://clinicaltrials.gov/study/NCT06060327		NOT_YET_RECRUITING	The study will include 444 pregnant patients undergoing cesarean section in Kasr Al Aini. Following a proper medical history taking, examination will be done, investigations including laboratory tests and obstetric ultrasound will be done. Then, the patients will be divided into 4 groups, receiving Oxytocin only (Group 1), Oxytocin + Tranexamic acid (Group 2), Oxtytocin and Misoprostol (Group 3) or Oxytocin and Carbetocin (Group 4) followed by collection of necessary data.	NO	DRUG: Tranexamic acid	Estimated Blood Loss, To compare the estimated blood loss (EBL) during and after cesarean delivery among the four groups., 1 year	Need for additional ecbolics, The Use of additional ecbolics denoting uterine atony (i.e. 10 IU intravenous infusion of oxytocin with 500 ml lactated ringer at a rate of 125 ml/hour and 1mL \[0.2 mg\] intramuscular ergometrine with or without 600 microgram rectal misoprostol postoperatively), 1 year|Excessive blood loss and need for blood transfusion, The occurrence of excessive blood loss (\> 1000 mL) together with the need for blood transfusion within the first 24 hours postoperatively., 1 year|Side effects, The occurrence of any maternal side effects (among the four groups)., 1 year		Cairo University		FEMALE	ADULT	444	OTHER	INTERVENTIONAL	Allocation: RANDOMIZED|Intervention Model: PARALLEL|Masking: DOUBLE (PARTICIPANT, CARE_PROVIDER)|Primary Purpose: PREVENTION	MD-147-2021	2023-10-15	2024-08-31	2024-08-31	2023-09-29		2023-09-29
	NCT04304625	TRAnexamic Acid for Preventing Blood Loss Following a Cesarean Delivery in Women With Placenta pREVIA	Postpartum Hemorrhage	PHASE3	https://clinicaltrials.gov/study/NCT04304625	TRAAPrevia	RECRUITING	Several randomized, controlled trials, mostly involving women undergoing cesarean delivery, have shown that the prophylactic intravenous administration of 1 g of tranexamic acid after childbirth reduced blood loss. Most were small, single-centre trials with considerable methodologic limitations. It is important to emphasize that none of these RCTs has included women at increased risk of PPH such as placenta previa, a context in which the prevalence of moderate and severe blood loss is significantly higher and where the magnitude of the effect of TXA may highly differ compared to low risk women	NO	DRUG: Tranexamic Acid / Sodium chloride	Incidence of red blood cell transfusion (binary outcome) between delivery of child and discharge from postpartum hospital stay., Incidence of red blood cell transfusion (binary outcome) between delivery of child and discharge from postpartum hospital stay., baseline	gravimetrically estimated blood loss, gravimetrically estimated blood loss by measuring the suction volume and swab weight (estimated blood loss = (weight of materials used + materials not used - weight of all materials before surgery)/1.05 + volume included in the suction container), Baseline|Occurrence of calculated blood loss > 1000ml., Calculated blood loss = estimated blood volume Ã— (preoperative Ht - postoperative Ht)/preoperative Ht (where estimated blood volume = weight (kg) Ã— 85). Preoperative Ht will be the most recent Ht within 7 days before delivery. Postoperative Ht will be measured at day 2 postpartum, Baseline|Occurrence of calculated blood loss > 1500ml., calculated blood loss \> 1500 ml, Baseline|mean calculated blood loss, mean calculated blood loss, Baseline|linically significant PPH, provider-assessed clinically significant PPH, Baseline|shock index, mean shock index defined by the ratio of heart rate to systolic blood pressure, 15, 30, 45, 60 and 120 minutes after birth|supplementary uterotonic treatment, supplementary uterotonic treatment, Baseline|iron sucrose perfusion, iron sucrose perfusion until discharge, Baseline|red blood cell units transfusion, number of red blood cell units transfused between delivery of child and discharge from postpartum hospital stay., Baseline|number of transfusion, proportion of women transfused between delivery of child and 24 hours postpartum, Baseline|arterial embolisation, arterial embolisation or emergency surgery for PPH, Baseline|maternal postpartum transfer, maternal postpartum transfer to a higher level of care, Baseline|change in peripartum Hb, mean change in peripartum Hb (difference between most recent Hb within 7 days before surgery and at day 2 postpartum)., day 2|change in peripartum Ht, mean change in peripartum Ht (difference between most recent Ht within 7 days before surgery and at day 2 postpartum)., day 2|proportion of breastfeeding at hospital discharge, proportion of breastfeeding at hospital discharge, Baseline|maternal death for any cause, maternal death for any cause, Baseline|mild adverse reactions of TXA, mild adverse reactions of TXA for women (e.g.: nausea, vomiting, phosphenes, dizziness), Hospitalization stay|thromboembolic events, Occurrence of thromboembolic events and other severe unexpected adverse reactions (e.g incidence of deep vein thrombosis confirmed by radiological exams, pulmonary embolism confirmed by radiological exams, myocardial infarction, seizure, renal failure necessitating dialysis), week 12|transfer to neonatal ICU, neonatal outcomes: transfer to neonatal ICU, Baseline|Women's satisfaction and psychological status, Women's satisfaction and psychological status (self-administered questionnaire at day 2 postpartum and self-administered questionnaire sent by mail at 8 weeks)., Week 8; Week 12		University Hospital, Bordeaux		FEMALE	ADULT, OLDER_ADULT	1380	OTHER	INTERVENTIONAL	Allocation: RANDOMIZED|Intervention Model: PARALLEL|Masking: DOUBLE (PARTICIPANT, INVESTIGATOR)|Primary Purpose: TREATMENT	CHUBX 2018/64	2020-08-07	2023-12-30	2023-12-30	2020-03-11		2023-04-28	CHU Bordeaux, Bordeaux, France
	NCT04707950	Tranexamic Acid for the Prevention of Postpartum Haemorrhage	Postpartum Hemorrhage	PHASE1|PHASE2	https://clinicaltrials.gov/study/NCT04707950		UNKNOWN	Use of tranexamic acid (TXA) for the prevention of postpartum haemorrhage (PPH) after cesarean section in high-risk patients ( a randomized control trial ).	NO	DRUG: Tranexamic Acid 100 milligram/Milliliter|DRUG: Oxytocin	Volume of blood loss, 150 ml/pack, 30 minutes after baby delivery	transfusion requirements, number of women transfused blood, 7 days postpartum|additional medical intervention, number of patients were treated by an additional medical intervention, 48 hours postpartum|additional surgical or radiological interventions to control bleeding, number of patients were treated by additional surgical or radiological intervention, 7 days postpartum|Change in maternal hematocrit concentration, Hematocrit concentration (Percent), 48 hours postpartum|Tranexamic acid side effects, number of patients suffered from side effects, 24 hours postpartum|thromboembolic events, number of patients suffered from thromboembolic events, 7 days postpartum|Maternal death, Number of women will die., 7 days postpartum		Benha University		FEMALE	ADULT	60	OTHER	INTERVENTIONAL	Allocation: RANDOMIZED|Intervention Model: PARALLEL|Masking: NONE|Primary Purpose: PREVENTION	SEAbdelfattah	2020-01-01	2021-02-25	2021-03-30	2021-01-13		2021-01-13	Benha university hospital, BanhÄ, Banha, 13511, Egypt|Benha University, BanhÄ, Banha, 13511, Egypt
	NCT02604719	Tranexamic Acid and Ethamsylate For Preventing PPH in Patient Undergoing LSCS at High Risk For PPH	Postpartum Hemorrhage	PHASE1|PHASE2	https://clinicaltrials.gov/study/NCT02604719		UNKNOWN	The aim of this study is to compare the effect of low dose of Tranexamic acid (1gm) and Ethamsylate (1gm) after prophylactic oxytocin administration versus placebo with prophylactic oxytocin given in the 2 minutes after child delivery in patient undergoing LSCS at high risk for post partum hemorrhage	NO	DRUG: Tranexamic Acid and Ethamsylate	PPH defined as blood loss â‰¥500 cc, measured by pads placed under women buttocks, the first 24hours	severe PPH (>1000 cc), ., first 24 hours		Ahmed Alanwar		FEMALE	ADULT	64	OTHER	INTERVENTIONAL	Allocation: RANDOMIZED|Intervention Model: PARALLEL|Masking: QUADRUPLE (PARTICIPANT, CARE_PROVIDER, INVESTIGATOR, OUTCOMES_ASSESSOR)|Primary Purpose: PREVENTION	TXA&Ethamsylate-PPH	2015-11	2016-05	2016-07	2015-11-13		2015-11-30
	NCT06010368	Comparing Intramyometrial Tranexamic Acid and Oxytocin for Blood Loss in Cesarean Section	Cesarean Section Complications|Tranexamic Acid|Oxytocin|Post Partum Hemorrhage	PHASE3	https://clinicaltrials.gov/study/NCT06010368		RECRUITING	Cesarean section is the most prevalent operation among women globally, 10-15% (1, 2). Recent research has shown Egypt to be the third-largest country globally, with an estimated 52% cesarean sections (3). However, the cesarean section has many serious complications, including the primary postpartum hemorrhage (PPH) (4). During labor, the average blood loss is about 300 to 400 ml. Bleeding postpartum is known as losing over five hundred milliliter of blood following a vaginal birth and losing over one thousand milliliter after the cesarean section (5). The prime cause of maternal death rate is postpartum bleeding, predominately in poor countries, and the estimated mortality number due to postpartum bleeding is one hundred thousand per year (6). Therefore, it is essential to reduce bleeding during and after CS to diminish maternal mortality and morbidity (7). The most successful technique for decreasing PPH is the active third stage labor management, requiring prophylactic uterotonic drugs like oxytocin, ergometrine malate, prostaglandins (E1, E2, and F2Î±), and combinations of them, or hemostatic agent as tranexamic acid (Kapron) and Etamsylate (Dicynon) (8, 9).	NO	DRUG: Tranexamic acid injection|DRUG: Oxytocin	Blood loss, Estimation of Intraoperative and postoperative blood loss., 24 hours	Need of extra utero-tonic drugs, Need of extra utero-tonic drugs, 2 hours		Cairo University		FEMALE	ADULT	100	OTHER	INTERVENTIONAL	Allocation: RANDOMIZED|Intervention Model: PARALLEL|Masking: DOUBLE (PARTICIPANT, OUTCOMES_ASSESSOR)|Primary Purpose: PREVENTION	AN2023-3	2023-09-01	2024-03-01	2024-04-01	2023-08-24		2023-08-25	faculty of medicine - Cairo university, Cairo, Kasr El Ainy, 11562, Egypt
	NCT05340205	Blood Loss During Cesarean Delivery in Placenta Previa Patients	Placenta Previa	PHASE4	https://clinicaltrials.gov/study/NCT05340205		COMPLETED	To compare the efficacy and safety profile of intravenous tranexamic acid versus intrauterine misoprostol in reducing the blood loss during and after cesarean delivery in pregnant women diagnosed with placenta previa	NO	DRUG: Tranexamic acid|DRUG: Misoprostol|DRUG: Oxytocin	To compare the estimated blood loss during cesarean delivery among the three groups, The blood loss will be estimated in each of the three groups, less than 2 hours	The Use of additional ecbolics denoting uterine atony, The need for extra ecbolics will be recorded, Baseline|The occurrence of excessive blood loss (> 1000 mL) within the first 24 hours postoperatively, Excessive blood loss will be recorded, First 24 hours postoperatively|The need for blood transfusion, The need for blood transfusion will be recorded, During cesarean delivery and the first 24 hours postoperatively|The occurrence of any maternal side effects in the studied groups, Maternal side effects will be recorded, First 6 hours postoperatively|The occurrence of any neonatal outcome in the studied groups, Neonatal side effects will be recorded, The first 6 hours postoperatively		Cairo University		FEMALE	ADULT	81	OTHER	INTERVENTIONAL	Allocation: RANDOMIZED|Intervention Model: PARALLEL|Masking: NONE|Primary Purpose: PREVENTION	Placenta previa disorders	2022-05-04	2022-12-15	2023-01-05	2022-04-22		2023-01-06	Kasralainy Cairo University, Giza, Egypt
	NCT04427618	Tranexamic Acid in the Prevention of Postpartum Hemorrhage in Elective Caesarean Section	Postpartum Hemorrhage|Tranexamic Acid	PHASE3	https://clinicaltrials.gov/study/NCT04427618		COMPLETED	In obstetrics, postpartum haemorrhage (PPH) continues to be a major contributor to maternal morbidity and mortality worldwide. Uterine atony is the most common cause of PPH, and the prophylactic use of uterotonics, specifically oxytocin, is the standard of care for PPH prophylaxis. It is believed that tranexamic acid (TXA) can enhance the hemostatic process further by inhibiting the fibrinolytic system. TXA is an antifibrinolytic that has been studied in many different patient population for its use in reducing blood loss ranging from gynaecological and non gynaecological surgeries, to trauma patients. It has been found to reduce mortality in treatment of patients with PPH, and recent evidence have found promising results in its use for prophylaxis of PPH.	NO	DRUG: Tranexamic acid|DRUG: Normal saline	Estimated blood loss, This will be calculated estimated blood loss, defined as estimated blood volume x (preoperative hematocrit - postoperative hematocrit) Ã· preoperative hematocrit. Estimated blood volume in milliliters was calculated by body weight in kilograms x 85., Intraoperative	Change in hemoglobin and hematocrit level, Comparison of full blood count results prior to surgery and within approximately 48 hours post surgery, Preoperative to 48 hours postoperative|Need for additional medical intervention including blood transfusion, additional uterotonics, During surgery and up to 3 days after surgery|Incidence of postpartum hemorrhage: defined as >1000ml total blood loss within 24 hours after delivery, During surgery and up to 24 hours from surgery|Maternal thrombotic event such as deep vein thrombosis and pulmonary embolism, Patients will be reviewed for signs and symptoms of thromboembolic events. They will be reviewed daily post surgery in the ward as per routine protocol. Generally, all post caesarean section patients will be warded till post operative day 3. They will also have a routine follow up 4 weeks post surgery., Intraoperative to 4 weeks post surgery|Neonatal APGAR score, Neonatal APGAR score at 1 and 5 minutes of life, At delivery|Neonatal birth weight, At delivery|Neonatal admission to special care nursery or intensive care unit, At delivery|Diagnosis of thromboembolic events in the neonate, Up to 4 weeks post delivery|Gravimetric estimation of blood loss during the surgery, This would be assessed by weighing the swabs and drapes as well as measuring the volume of suction aspirated once the amniotic fluid volume had been deducted, Intraoperative|Provider estimated blood loss, Estimated by the surgical team, Intraoperative		KK Women's and Children's Hospital		FEMALE	ADULT, OLDER_ADULT	200	OTHER_GOV	INTERVENTIONAL	Allocation: RANDOMIZED|Intervention Model: PARALLEL|Masking: QUADRUPLE (PARTICIPANT, CARE_PROVIDER, INVESTIGATOR, OUTCOMES_ASSESSOR)|Primary Purpose: PREVENTION	2019/2425	2020-06-23	2021-10-03	2022-02-01	2020-06-11		2022-11-09	KK Women's and Children's Hospital, Singapore, Singapore
	NCT02775773	Clinical Study to Assess the Equivalence of Tranexamic Acid vs Oxytocin in Reducing the PPH	Post Partum Haemorrhage	PHASE3	https://clinicaltrials.gov/study/NCT02775773	TRANOXY2016	UNKNOWN	The purpose of this study was to evaluate that the tranexamic acid (TXA)Intravenous and oral, is equivalent oxytocin (OXY),intramuscularly, in reducing the blood loss in post partum period (mL) in patients at the end of pregnancy ( 37-42 w ) at low risk of post partum hemorrhage (PPH). The PPH means a blood loss equal to or greater than 500 ml after a vaginal delivery (the bleeding is defined severe if it exceeds 1000 mL). PPH is called "primary" when blood loss arose within 24 hours after birth.	NO	DRUG: Tranexamic Acid|DRUG: Oxytocin	assessment of total blood loss expressed in mL, global blood loss \> 500 mL, immediately after delivery|assessment of total blood loss expressed in mL, global blood loss \> 500 mL, two hours after delivery	assessment of the number of hemodynamic changes, hypotension (number of women with Arterial Pressure \< 100/60 mm/Hg ), two hours after delivery|assessment of the number of hemodynamic changes, increased heart rate (number of women with Heart Rate \> 60 bpm ), immediately after delivery|assessment of the need of using additional uterotonic, administration additional drug for the treatment of PPH, immediately after delivery|assessment of the need of using additional uterotonic, administration additional drug for the treatment of PPH, two hours after delivery|assessment the need for surgical manoeuvres for the bleeding control, need of intrauterine balloon or uterine compression sutures for surgical treatment of the PPH or hysterectomy, immediately after|assessment the need for surgical manoeuvres for the bleeding control, need of intrauterine balloon or uterine compression sutures for surgical treatment of the PPH or need of intrauterine balloon or uterine compression sutures for surgical treatment of the PPH or hysterectomy, two hours after|assessment the need for the blood transfusions, Hb \<7 g/dL, two days after delivery|evaluation of the number of cases in which the following was seen verified:, nausea between delivery and discharge vomiting between birth and discharge headache between birth and discharge dyspnoea between birth and discharge Chest pain between birth and discharge endometritis after delivery (assessed by monitoring body temperature), two days after delivery		Azienda U.S.L. 1 di Massa e Carrara		FEMALE	ADULT	256	OTHER	INTERVENTIONAL	Allocation: RANDOMIZED|Intervention Model: PARALLEL|Masking: NONE|Primary Purpose: TREATMENT	Azenda USLToscana Nord Ovest	2017-01-01	2017-12-31	2018-12-31	2016-05-18		2017-01-23
	NCT04549012	Determination of Blood Loss After CS	Effect of Drug	EARLY_PHASE1	https://clinicaltrials.gov/study/NCT04549012		UNKNOWN	Comparing betweeen tranexamic acid plus oxytocin and oxytocin alone in their efficacy in reducing blood loss following CS	NO	DRUG: Tranexamic acid|DRUG: Oxytocin	amount of blood loss, comparison between effect of oxytocin alone and tranexamic acid and oxytocin in reducing blood loss after CS, baseline	maternal and neonatal complication, blood transfusion ,surgical injuries ,, baseline		Ain Shams University		FEMALE	ADULT	130	OTHER	INTERVENTIONAL	Allocation: RANDOMIZED|Intervention Model: PARALLEL|Masking: TRIPLE (PARTICIPANT, CARE_PROVIDER, INVESTIGATOR)|Primary Purpose: PREVENTION	blood loss after CS	2020-09	2021-09	2021-10	2020-09-16		2020-09-16
	NCT03463993	Efficacy of Tranexamic Acid in Preventing Postpartum Haemorrhage After Elective Caesarean Section	Post Partum Hemorrhage	PHASE3	https://clinicaltrials.gov/study/NCT03463993		COMPLETED	Background Postpartum haemorrhage (PPH) is a major cause of maternal mortality worldwide accounting for 25% of maternal deaths. In Zimbabwe PPH is the second most common cause of death. Tranexamic acid (TXA) is widely used to reduce blood loss in elective surgery, bleeding trauma patients, and menorrhagia. The investigators seek to determine the efficacy of TXA in reducing PPH during and after elective caesarean section. Methods and Design The investigators intend to perform an open label randomized control study of 1,162 women who are undergoing elective caesarean section. The participants will be randomly selected to receive an intravenous infusion of TXA 10 minutes prior to skin incision or not to receive the intervention. Prophylactic oxytocin will be administered to all the women. The primary outcome will be incidence of PPH defined by blood loss equal to or more than 1,000ml calculated by determining the difference in haematocrit values taken prior to and 48 hours after caesarean section. Discussion In addition to prophylactic uterotonic administration, TXA is a complementary component acting on the haemostatic process that can be used in the third stage of labour to prevent PPH. It is a promising intervention that is cheap, easy to administer and would be easy to add to routine delivery protocols in hospitals. It would also help to conserve precious resources by reducing the need for blood products, and expensive surgical interventions to manage PPH. This large adequately powered randomized study seeks to determine the efficacy of TXA to validate its routine use at caesarean section to prevent PPH.	YES	DRUG: Tranexamic Acid|DRUG: Oxytocin	Number of Participants With Postpartum Haemorrhage (PPH), PPH based on Haematocrit calculation and PPH based on Haemoglobin calculation, Up to 48 hours post-caesarean section	Estimated Blood Loss, Blood loss during caesarean section based on visual estimation and calculation., At caesarean section|Amount of Blood Transfused, Requirement by participant of blood transfusion, At caesarean section up to 48 hours post-caesarean section|Number of Participants With Use of Additional Uterotonics, Number of participants who received additional uterotonics such as an oxytocin infusion or prostaglandin (misoprostol)., At caesarean section up to 48 hours post-caesarean section|Number of Participants With Tranexamic Acid Side Effects, Number of participants with adverse effects related to tranexamic acid use, From intravenous infusion of the drug up to 48 hours post-caesarean section|Number of Participants Requiring Emergency Surgery for PPH, Number of participants requiring emergency surgical procedures to manage any PPH that occurs, At caesarean section up to 48 hours post-caesarean section|Number of Days of Participants' Hospital Stay, The number of days the participant stayed in hospital from the date of admission to date of discharge from hospital., From date of randomization until the day 2 post-caesarean section (date of discharge from hospital) or date of death whichever comes earlier|Neonatal Outcome - Weight, Neonatal birth weight in grams, From date of delivery of neonate by caesarean section until day 2 post-caesarean section (the date of discharge from hospital) or date of death whichever comes earlier|Neonatal Outcome - APGAR Score of the Neonates at 1 Minute and 5 Minutes After Delivery, APGAR (Appearance, Pulse, Grimace, Activity, Respiration) scores out of 10 at 1 minute and 5 minutes. A measure of the physical condition of a newborn infant. It is obtained by adding points (maximum score of 2, 1, or 0 as minimum score) for Appearance (0 - blue/pale, 1 - pink body, blue extremities, 2 - pink); Pulse (0 - absent heart rate, 1 - below 100 beats per minute, 2 - over 100 beats per minute), Grimace (Reflex irritability - 0 - floppy, 1 - minimal response to stimulation, 2- prompt response to stimulation), Activity (muscle tone: 0 - absent, 1 - Flexed arms and legs, 2 - active), Respiration ( 0 - absent, 1 - slow or irregular, 2 - vigorous cry). APGAR score at 1minute or 5 minute can be a minimum of of 0 (0+0+0+0+0) or maximum of 10 (2 for each parameter above)., Scores at 1 minute from time of delivery and at 5 minutes after delivery|Neonatal Outcome - Number of Neonates Admitted to the Neonatal Unit, Number of neonates requiring admission to the neonatal unit from time of delivery at caesarean section, From date of delivery of neonate by caesarean section until day 2 post-caesarean section (the date of discharge from hospital) or date of death whichever comes earlier|Neonatal Outcome - Number of Neonates Diagnosed With Jaundice, Number of neonates with clinical jaundice (yellowing of the skin or whites of the eyes), From date of delivery of neonate by caesarean section until day 2 post-caesarean section (the date of discharge from hospital) or date of death whichever comes earlier|Neonatal Outcome - Thromboembolic Event, Number of neonatal thromboembolic events, From date of delivery of neonate by caesarean section until day 2 post-caesarean section (the date of discharge from hospital) or date of death whichever comes earlier|Neonatal Outcome - Death, Neonatal death that occurs, From date of delivery of neonate by caesarean section until day 2 post-caesarean section (the date of discharge from hospital) or date of death whichever comes earlier		University of Zimbabwe		FEMALE	CHILD, ADULT, OLDER_ADULT	506	OTHER	INTERVENTIONAL	Allocation: RANDOMIZED|Intervention Model: PARALLEL|Masking: NONE|Primary Purpose: PREVENTION	ETAPPPH	2018-04-08	2018-12-31	2019-06-30	2018-03-13	2021-10-23	2022-06-01	Harare Central Hospital, Harare, Zimbabwe|Parirenyatwa Group of Hospitals, Harare, Zimbabwe	Study Protocol and Statistical Analysis Plan
	NCT03892668	Intravenous Oxytocin Versus Tranexamic Acid in Reducing Blood Loss During Abdominal Myomectomy.	Myomectomy	PHASE4	https://clinicaltrials.gov/study/NCT03892668		COMPLETED	Uterine leiomyomas (fibroids) are the most common benign tumors among women. Fibroids are found in approximately 20% of women over 35 years of age. In 20-50% of patients, fibroids may cause problems such as heavy menstrual bleeding, anemia, pelvic pain, pressure symptoms from extrinsic compression of the colorectal and urinary tract. Surgery is indicated for symptomatic uterine leiomyomas; hysterectomy for women who have completed childbearing (women \> 40 years old), and myomectomy for women \<40 years old who wish to preserve uterus and fertility.	NO	DRUG: Tranexamic Acid|DRUG: oxytocin|DRUG: placebo	Intraoperative Blood loss, The total volume of intraoperative blood loss was estimated by measuring the amount of blood accumulated in the aspiration equipment and the amount of blood on the surgical gauze using an alkaline hematin technique, during the operation	Operation time, Operation time from skin incision to skin closure in minutes., 1 hour|Myomectomy time, Myomectomy time from first uterine incision to closure of last uterine incision in minutes, 30 minutes		Cairo University		FEMALE	ADULT	150	OTHER	INTERVENTIONAL	Allocation: RANDOMIZED|Intervention Model: PARALLEL|Masking: QUADRUPLE (PARTICIPANT, CARE_PROVIDER, INVESTIGATOR, OUTCOMES_ASSESSOR)|Primary Purpose: PREVENTION	myomectomy	2019-04-30	2020-02-01	2020-03-15	2019-03-27		2020-04-28	faculty of medicine Cairo university, Giza, 11231, Egypt
	NCT02302456	Tranexamic Acid for Preventing Postpartum Haemorrhage Following a Vaginal Delivery	Immediate Postpartum Hemorrhage	PHASE3	https://clinicaltrials.gov/study/NCT02302456	TRAAP	COMPLETED	The purpose of this study is to assess whether the administration of a low dose of tranexamic acid just after vaginal delivery can reduce the incidence of immediate postpartum hemorrhage, in women who receive a prophylactic administration of oxytocin.	NO	DRUG: Tranexamic Acid|DRUG: Placebo	Incidence of PPH, Incidence of PPH defined by blood loss â‰¥ 500 ml, measured with a graduated collector bag, 24 hours after birth	Mean blood loss at 15 minutes after birth, Measured with a collector bag left in place at least 15 minutes to have one measure of blood loss at the same time point in all women, 15 minutes after birth|Mean total blood loss, Measured at collector bag removal, Up to 24 hours after birth|Incidence of severe PPH, Incidence of PPH defined by blood loss â‰¥ 1000 ml, measured with a graduated collector bag, 24 hours after birth|Need for supplementary uterotonic treatment, Proportion of women requiring supplementary uterotonic treatment including sulprostone, 24 hours after birth|Postpartum transfusion, Proportion of women transfused in postpartum, Duration of postpartum hospital stay, an expected average of 3 days|Need for invasive second-line procedures for PPH, Any of the following: arterial embolization, pelvic arterial ligation, uterine compression suture, hysterectomy, Duration of postpartum hospital stay, an expected average of 3 days|Hemoglobin peripartum delta, Mean difference between the hemoglobin values before delivery and on the 2nd day postpartum in the absence of a transfusion of packed red blood cells., 2 days postpartum|Hematocrit peripartum delta, Mean difference between the hematocrit values before delivery and on the 2nd day postpartum in the absence of a transfusion of packed red blood cells, 2 days postpartum|Hemodynamic tolerance, Heart rate, blood pressure, 15, 30, 45, 60 and 120 minutes after delivery|Mild adverse effects, Nausea, vomiting, phosphenes, dizziness, Stay in labor ward, an expected average of 2 hours|Tolerance lab tests, Urea, creatinemia, prothrombin time, active prothrombin time, fibrinogenemia, aspartate and alanine transaminase, total bilirubin, Day 2 postpartum|Severe adverse effects, Deep venous thrombosis, pulmonary embolism, myocardial infarction, renal failure needing dialysis, Up to 12 weeks after delivery	Women's satisfaction, self-questionnaire, Day 2 postpartum|Psychological status, self questionnaire, 2 months postpartum	University Hospital, Angers	Institut National de la SantÃ© Et de la Recherche MÃ©dicale, France	FEMALE	ADULT, OLDER_ADULT	4079	OTHER_GOV	INTERVENTIONAL	Allocation: RANDOMIZED|Intervention Model: PARALLEL|Masking: QUADRUPLE (PARTICIPANT, CARE_PROVIDER, INVESTIGATOR, OUTCOMES_ASSESSOR)|Primary Purpose: PREVENTION	PHRC 2013-01	2015-02	2017-01	2017-04	2014-11-27		2017-09-06	Angers University Hospital, Angers, 49933, France
	NCT02503319	Clinical Study to Assess the Equivalence of Tranexamic Acid vs Oxytocin in Reducing the PPH (TRANOXY2015)	Postpartum Hemorrhage	PHASE3	https://clinicaltrials.gov/study/NCT02503319	TRANOXY2015	SUSPENDED	The purpose of this study was to evaluate that the tranexamic acid (TXA)Intravenous and oral, is equivalent oxytocin (OXY),intramuscularly, in reducing the blood loss in post partum period (mL) in patients at the end of pregnancy ( 37-42 w ) at low risk of post partum hemorrhage (PPH). The PPH means a blood loss equal to or greater than 500 ml after a vaginal delivery ( the bleeding is defined severe if it exceeds 1000 mL). PPH is called "primary" when blood loss arose within 24 hours after birth. This is a open-trial randomized, longitudinal, controlled that including 486 subjects .	NO	DRUG: Tranexamic Acid|DRUG: Tranexamic Acid|DRUG: Oxytocin	assessment of total blood loss expressed in mL, global blood loss \> 500 mL, immediately after delivery|assessment of total blood loss expressed in mL, global blood loss \> 500 mL, two hours after delivery	assessment of the number of hemodynamic changes, hypotension (number of women with Arterial Pressure \< 100/60 mm/Hg ), immediately after delivery|assessment of the number of hemodynamic changes, hypotension (number of women with Arterial Pressure \< 100/60 mm/Hg ), two hours after delivery|assessment of the number of hemodynamic changes, increased heart rate (number of women with Heart Rate \> 60 bpm ), immediately after delivery|assessment of the number of hemodynamic changes, increased heart rate (number of women with Heart Rate \> 60 bpm ), two hours after delivery|assessment of the need of using additional uterotonic, administration additional drug for the treatment of PPH, immediately after delivery|assessment of the need of using additional uterotonic, administration additional drug for the treatment of PPH, two hours after delivery|assessment the need for surgical manoeuvres for the bleeding control, need of intrauterine balloon or uterine compression sutures for surgical treatment of the PPH or hysterectomy, immediately after delivery|assessment the need for surgical manoeuvres for the bleeding control, need of intrauterine balloon or uterine compression sutures for surgical treatment of the PPH or hysterectomy, two hours after delivery|assessment the need for the blood transfusions, Hb \<7 g/dL, two days after delivery		Azienda U.S.L. 1 di Massa e Carrara	Dr.Antonio Franco Ragusa	FEMALE	ADULT	486	OTHER	INTERVENTIONAL	Allocation: RANDOMIZED|Intervention Model: PARALLEL|Masking: NONE|Primary Purpose: TREATMENT	AzUSL1 di Massa e Carrara	2015-10	2016-09	2017-03	2015-07-20		2017-01-23
	NCT03466671	A Trial of TTA-121 on Autism Spectrum Disorder	Autism Spectrum Disorder	PHASE2	https://clinicaltrials.gov/study/NCT03466671		UNKNOWN	To test efficacy and safety of a novel nasal spray of oxytocin on social deifies in autism spectrum disorder, and To compare effect sizes of different doses	NO	DRUG: TTA-121	Efficacy on autism spectrum social core symptom assessed by social reciprocity score on the Autism Diagnostic Observation Schedule module 4, Changes in social reciprocity score (range: 0-14, Higher value represent a worth outcome) on Autism Diagnostic Observation Schedule module 4 between baseline and endpoint of each administration period, At baseline, which was before and on the same day as the first administration, and at endpoint, which was started approximately 15 min after the last drug administration	Efficacy on autism spectrum core symptom assessed by communication score on the Autism Diagnostic Observation Schedule module 4, Changes in communication score (range: 0-8, Higher value represent a worth outcome) on Autism Diagnostic Observation Schedule module 4 between baseline and endpoint of each administration period, At baseline, which was before and on the same day as the first administration, and at endpoint, which was started approximately 15 min after the last drug administration|Efficacy on autism spectrum core symptom assessed by repetitive and restricted behavior score on the Autism Diagnostic Observation Schedule module 4, Changes in repetitive and restricted behavior score (range: 0-10, Higher value represent a worth outcome) on Autism Diagnostic Observation Schedule module 4 between baseline and endpoint of each administration period, At baseline, which was before and on the same day as the first administration, and at endpoint, which was started approximately 15 min after the last drug administration|Efficacy on autism spectrum core symptom assessed by revised algorithm score of social affect on the Autism Diagnostic Observation Schedule module 4, Changes in revised algorithm score of social affect (range: 0-20, Higher value represent a worth outcome) on Autism Diagnostic Observation Schedule module 4 between baseline and endpoint of each administration period, At baseline, which was before and on the same day as the first administration, and at endpoint, which was started approximately 15 min after the last drug administration|Efficacy on autism spectrum core symptom assessed by revised algorithm of repetitive and restricted behavior score on the Autism Diagnostic Observation Schedule module 4, Changes in revised algorithm of repetitive and restricted behavior score (range: 0-10, Higher value represent a worth outcome) on Autism Diagnostic Observation Schedule module 4 between baseline and endpoint of each administration period, At baseline, which was before and on the same day as the first administration, and at endpoint, which was started approximately 15 min after the last drug administration|Efficacy assessed by Clinical Global Impression-Improvement, Changes in Clinical Global Impression-Improvement (range: 1-7, Higher value represent a worse outcome) between baseline and endpoint of each administration period, At baseline, which was before and on the same day as the first administration, and at endpoint, which was assessed within 100 min after the last drug administration|Efficacy assessed by Clinical Global Impression-Severity, Changes in Clinical Global Impression-Severity (range: 1-7, Higher value represent a worse outcome) between baseline and endpoint of each administration period, At baseline, which was before and on the same day as the first administration, and at endpoint, which was assessed within 100 min after the last drug administration|Efficacy assessed by Global Assessment of Functioning, Changes in Global Assessment of Functioning (range: 1-100, Higher value represent a better outcome) between baseline and endpoint of each administration period, At baseline, which was before and on the same day as the first administration, and at endpoint, which was assessed within 100 min after the last drug administration|Efficacy assessed by gaze fixation time on social region, Changes in gaze fixation time on social region during being talked between baseline and endpoint of each administration period, At baseline, which was before and on the same day as the first administration, and at endpoint, which was started approximately 60 min after the last drug administration|Efficacy assessed by quantitative analysis of facial expression, Changes in quantitative measure of facial expression on videos recorded during ADOS administration between baseline and endpoint of each administration period, At baseline, which was before and on the same day as the first administration, and at endpoint, which was started approximately 15 min after the last drug administration		Hamamatsu University	Japan Agency for Medical Research and Development	MALE	ADULT	144	OTHER	INTERVENTIONAL	Allocation: RANDOMIZED|Intervention Model: CROSSOVER|Masking: QUADRUPLE (PARTICIPANT, CARE_PROVIDER, INVESTIGATOR, OUTCOMES_ASSESSOR)|Primary Purpose: TREATMENT	UMIN000031412	2018-02-27	2020-03-16	2020-03-30	2018-03-15		2019-12-20	Hamamatsu University School of Medicine, Hamamatsu, Shizuoka, 431-3192, Japan
	NCT01634854	A Study Comparing Vaginal Misoprostol and Intravenous Oxytocin for Induction of Labor	Induction of Labor in Multiparous Women	NA	https://clinicaltrials.gov/study/NCT01634854		COMPLETED	This study will compare the effectiveness of vaginal misoprostol (Cytotec) and intravenous oxytocin (Pitocin) in multiparous women who present at term for labor induction.	YES	DRUG: Vaginal Misoprostol|DRUG: Intravenous Oxytocin	Time From Induction to Vaginal Delivery, Comparing the time to delivery in multiparas undergoing induction of labor with vaginal misoprostol or intravenous oxytocin., Time to delivery in minutes from initiation of medication, up to 24 hours	Neonatal APGAR Scores, APGAR is a scoring system that evaluates Activity, Pulse, Grimace, Appearance, and Respiration. Each category is given a score of 0-2 points (with 0 being absent and 2 being normal), the points are then combined for a total score that ranges from 0-10. Scores 7 and above are generally normal, 4 to 6 are fairly low, and 2 and below are considered critically low., At 1 minute and 5 minutes after delivery|Neonatal Weight at Delivery, Neonatal Weight, Immediately following delivery|Maternal Delivery Outcomes, Maternal delivery outcomes, Through discharge from hospital|Maternal Satisfaction With Labor, 6 weeks post-partum|Number of Participants With Excessive Uterine Activity Necessitating Treatment, Number of patients receiving terbutaline during labor for uterine tachysytole, Measured from initiation of medication until delivery time|NICU Admission and APGAR Less Than 7 at 5 Minutes, NICU admission and APGAR less than 7 at 5 minutes, Through discharge from hospital		Vanderbilt University Medical Center		FEMALE	ADULT, OLDER_ADULT	130	OTHER	INTERVENTIONAL	Allocation: RANDOMIZED|Intervention Model: PARALLEL|Masking: NONE|Primary Purpose: TREATMENT	120660	2012-07	2014-05	2014-05	2012-07-06	2017-04-14	2017-12-19
	NCT01975129	A Pharmacokinetic Study of Vaginally and Intravenously Administered Oxytocin	Vaginal Atrophy	PHASE2	https://clinicaltrials.gov/study/NCT01975129		COMPLETED	This study aims to evaluate the uptake of oxytocin following intravaginal administration of Vagitocin 400IU over a period of 15 days and also to compare oxytocin bioavailability after vaginal and intravenous administration. 12 healthy postmenopausal female volunteers, 40 to 70 years old with vaginal atrophy will be included and will self-administer Vagitocin intravaginally on day 2-14 (day 1 and 15 Vagitocin is given in the clinic). On day 22 a single intravenous dose of oxytocin 10 IU SyntocinonÂ® will be given. Oxytocin plasma levels after intravaginal and intravenous administration will be analysed day 1, 15 and 22 at timepoints: -1.0, -0.5, 0, 0.25, 0.5, 1.0, 1.5, 2.0, 3.0, 4.0, 5.0, 6.0 and 8.0 hours, relative to dosing. Based on the obtained plasma levels for oxytocin, pharmakokinetic variables will be calculated. The % of oxytocin which was absorbed following vaginal administration (bioavailability)will also be calculated.	NO	DRUG: Vagitocin	Oxytocin plasma levels, Oxytocin plasma levels after intravaginal and intravenous administration, Day 1 to 26			PepTonic Medical AB		FEMALE	ADULT, OLDER_ADULT	12	INDUSTRY	INTERVENTIONAL	Allocation: NA|Intervention Model: SINGLE_GROUP|Masking: NONE|Primary Purpose: TREATMENT	OXYPEP003	2013-09	2014-02	2014-02	2013-11-03		2015-05-28	Women's health clinic, Stockholm, Huddinge, SE-141 86, Sweden
	NCT04134663	Comparison of Intranasal Oxytocin Effects Using Co-administration With a Vasoconstrictor	Healthy	NA	https://clinicaltrials.gov/study/NCT04134663		COMPLETED	This study aims to dissociate direct from indirectly mediated effects of intranasal oxytocin administration by using treatment with or without prior intranasal administration of a vasoconstrictor to reduce peripheral increases in peptide concentrations. Primary outcomes of the randomized placebo-controlled double-blind experiment are blood oxytocin concentration and oxytocin-associated responses in central and peripheral systems. Intranasal application of the neuropeptide oxytocin has been reported to produce a number of neural, physiological and behavior effects which may be of potential therapeutic relevance, but it is unclear the extent to which they are mediated directly via the peptide entering the brain or indirectly as a result of increased peripheral concentrations. In the current placebo-controlled, double blind experiment on healthy adult male subjects the investigators will measure the effects of a single dose of intranasal oxytocin (24IU) on brain activity (using electroencephaolography - EEG) as well as on cardiac (heart-rate and heart-rate variablility) and gastric (electrogastrogram - EGG) activity and physiological arousal (skin conductance response - SCR). The pattern of functional effects observed will be compared with subjects receiving intranasal pretreatment with a vasoconstrictor prior to oxytocin in order to reduce the amount of oxytocin entering the peripheral circulation. The investigators hypothesize that prior administration of the vasoconstrictor will greatly reduce blood oxytocin concentrations following intranasal oxytocin treatment. Where neural/physiological effects are also affected, this will indicate an indirectly mediated action of intranasally administered oxytocin whereas if they are not this will indicate a directly mediated action.	NO	DRUG: vasoconstrictor and oxytocin treatment|DRUG: vasoconstrictor's placebo and oxytocin treatment|DRUG: vasoconstrictor and oxytocin's placebo treatment	blood oxytocin concentration, blood oxytocin concentration changes following vasoconstrictor/placebo and oxytocin/placebo treament, 2 hours|resting EEG time-frequency, resting EEG time-frequency changes following vasoconstrictor/placebo and oxytocin/placebo treament, 2 hours	heartrate, heartrate (and heartrate variability) changes following vasoconstrictor/placebo and oxytocin/placebo treament, 2 hours|skin conductance, skin conductance level (measured by skin conductance response) changes following vasoconstrictor/placebo and oxytocin/placebo treament, 2 hours|gastrointestinal activity, gastrointestinal activity (measured by electrogastrogram) changes following vasoconstrictor/placebo and oxytocin/placebo treament, 2 hours		University of Electronic Science and Technology of China		MALE	ADULT	96	OTHER	INTERVENTIONAL	Allocation: RANDOMIZED|Intervention Model: PARALLEL|Masking: DOUBLE (PARTICIPANT, INVESTIGATOR)|Primary Purpose: BASIC_SCIENCE	UESTC-neuSCAN-43	2019-03-02	2021-06-18	2021-07-20	2019-10-22		2022-02-11	school of life science and technology, University of Electronic Science and Technology of China, Chengdu, Sichuan, 610054, China
	NCT04715737	Differential Effects of Vasopressin and Oxytocin on Attention Control	Healthy	NA	https://clinicaltrials.gov/study/NCT04715737		COMPLETED	The main aim of the present study is to investigate whether intranasal vasopressin (20IU) and oxytocin (24IU) have differential effects on attention control in a social-emotional saccade/antisaccade eye-tracking paradigm.	NO	DRUG: Vasopressin|DRUG: Oxytocin|DRUG: Placebo	Differential effects of intranasal vasopressin and oxytocin administration on saccade/antisaccade latencies towards social (facial) versus non-social (shape) stimuli, Comparison between social-specific saccade/antisaccade latencies (in milliseconds) between the vasopressin, oxytocin and placebo treatment conditions, Time Frame: 45 minutes - 100 minutes after treatment|Differential effects of intranasal vasopressin and oxytocin administration on error rates of saccade/antisaccade for social (facial) versus non-social (shape) stimuli, Comparison between social-specific error rates of saccade/antisaccade between the vasopressin, oxytocin and placebo treatment conditions, Time Frame: 45 minutes - 100 minutes after treatment	Emotion-specific effects of vasopressin and oxytocin administration on saccade/antisaccade latencies towards the separate facial emotions, Comparison between emotion-specific saccade/antisaccade latencies (in milliseconds) between the vasopressin, oxytocin and placebo treatment conditions, Time Frame: 45 minutes - 100 minutes after treatment|Emotion-specific effects of vasopressin and oxytocin administration on saccade/antisaccade error rates for the separate facial emotions, Comparison between emotion-specific saccade/antisaccade error rates between the vasopressin, oxytocin and placebo treatment conditions, Time Frame: 45 minutes - 100 minutes after treatment		University of Electronic Science and Technology of China		MALE	ADULT	160	OTHER	INTERVENTIONAL	Allocation: RANDOMIZED|Intervention Model: PARALLEL|Masking: TRIPLE (PARTICIPANT, INVESTIGATOR, OUTCOMES_ASSESSOR)|Primary Purpose: BASIC_SCIENCE	UESTC-neuSCAN-76	2017-12-19	2021-01-01	2021-01-01	2021-01-20		2021-01-22	University of Electronic Science and Technology of China (UESTC), Sichuan, Chengdu, 611731, China
	NCT01849419	Effects of MDMA on Social and Emotional Processing	Drug Addiction	NA	https://clinicaltrials.gov/study/NCT01849419		COMPLETED	The main aim of the study is to investigate the effects of Â±3,4-methylenedioxymethamphetamine (MDMA; ecstasy) on social and emotional processing in healthy humans. Ecstasy is a widely used recreational drug, with over 2 million Americans reporting use of the drug in 2006. With this number of users, and evidence that high doses of MDMA are neurotoxic in laboratory animals, the public health implications of ecstasy use may be substantial. Certain subjective effects of this drug distinguish it from other stimulants, and may contribute to its widespread use: That is, users report that ecstasy produces profound feelings of empathy and closeness to others. These so-called 'empathogenic' effects, which may reflect the distinctive neurochemical profile of action of the drug, have yet to be characterized in controlled laboratory studies. The investigators propose to characterize the effects of MDMA on measures of social and emotional processing that may contribute to this 'empathogenic' profile, including measures of emotion recognition, emotional responsiveness and sociability. The investigators will assess effects of MDMA (0, 0.75 and 1.5 mg/kg up to 125 mg) one active control drug (oxytocin: 20 IU) in 100 volunteers who report some prior ecstasy use. Oxytocin will be used because it appears to produce pro-social behavioral effects resembling those attributed to MDMA.	YES	DRUG: Within-subjects (MDMA)|DRUG: Within-subjects (oxytocin)|DRUG: Within-subjects (placebo)	Emotional Recognition (MDMA), Participants complete the Dynamic Emotional Identification Task, or DEIT (Wardle et al. 2012) following MDMA, oxytocin or placebo administration during which they identify emotional facial expressions presented on the screen. Participants completed this task once during each of the sessions. In the DEIT, 10 actors performed angry, fearful, sad, and happy expressions, for a total of 40 sequences, which were presented in random order. Each sequence consisted of 50 "frames" progressing from 0 to 100% emotional intensity at 2% steps, producing a color video of an emotional expression developing. Participants were instructed to "press the space bar as soon as you know what expression is being displayed." This ended the sequence and presented options of "angry," "fearful," "sad," and "happy." Perception of expressions was quantified as the intensity (0-100 %) of the face when the participant pressed the space bar for correctly identified sequences., 15 minutes during each session|Emotional Recognition (Oxytocin), Participants completed the Dynamic Emotional Identification Task, or DEIT (Wardle et al. 2012) following MDMA, oxytocin or placebo administration during which they identify emotional facial expressions presented on the screen. Participants completed this task once during each of the sessions. In the DEIT, 10 actors performed angry, fearful, sad, and happy expressions, for a total of 40 sequences, which were presented in random order. Each sequence consisted of 50 "frames" progressing from 0 to 100% emotional intensity at 2% steps, producing a color video of an emotional expression developing. Participants were instructed to "press the space bar as soon as you know what expression is being displayed." This ended the sequence and presented options of "angry," "fearful," "sad," and "happy." Perception of expressions was quantified as the intensity (0-100 %) of the face when the participant pressed the space bar for correctly identified sequences., 15 minutes during each session|Emotional Recognition (Placebo), Participants completed the Dynamic Emotional Identification Task, or DEIT (Wardle et al. 2012) following MDMA, oxytocin or placebo administration during which they identify emotional facial expressions presented on the screen. Participants completed this task once during each of the sessions. In the DEIT, 10 actors performed angry, fearful, sad, and happy expressions, for a total of 40 sequences, which were presented in random order. Each sequence consisted of 50 "frames" progressing from 0 to 100% emotional intensity at 2% steps, producing a color video of an emotional expression developing. Participants were instructed to "press the space bar as soon as you know what expression is being displayed." This ended the sequence and presented options of "angry," "fearful," "sad," and "happy." Perception of expressions was quantified as the intensity (0-100 %) of the face when the participant pressed the space bar for correctly identified sequences., 15 minutes during each session	Subjective Response to MDMA (Ratings of 'Feel Drug'), Participants completed this visual analog questionnaire item during which participants selected a rating between 0 ("Not at all") to 100 ("Extremely"). Participants completed this questionnaire item before drug administration and every 30 minutes after drug administration at each session for a total of 6 times. Results are presented as the mean response over the entire session calculated as change from baseline., repeatedly during each session|Subjective Response to Oxytocin (Ratings of 'Feel Drug'), Participants completed this visual analog questionnaire item during which participants selected a rating between 0 ("Not at all") to 100 ("Extremely"). Participants completed this questionnaire item before drug administration and every 30 minutes after drug administration at each session for a total of 6 times. Results are presented as the mean response over the entire session calculated as change from baseline., repeatedly during each session|Subjective Response to Placebo (Ratings of 'Feel Drug'), Participants completed this visual analog questionnaire item during which participants selected a rating between 0 ("Not at all") to 100 ("Extremely"). Participants completed this questionnaire item before drug administration and every 30 minutes after drug administration at each session for a total of 6 times. Results are presented as the mean response over the entire session calculated as change from baseline., repeatedly during each session|Subjective Response to MDMA (Ratings of 'Feel High'), Participants completed this visual analog questionnaire item during which participants selected a rating between 0 ("Not at all") to 100 ("Extremely"). Participants completed this questionnaire item before drug administration and every 30 minutes after drug administration at each session for a total of 6 times. Results are presented as the mean response over the entire session calculated as change from baseline., repeatedly during each session|Subjective Response to Oxytocin (Ratings of 'Feel High'), Participants completed this visual analog questionnaire item during which participants selected a rating between 0 ("Not at all") to 100 ("Extremely"). Participants completed this questionnaire item before drug administration and every 30 minutes after drug administration at each session for a total of 6 times. Results are presented as the mean response over the entire session calculated as change from baseline., repeatedly during each session|Subjective Response to Placebo (Ratings of 'Feel High'), Participants completed this visual analog questionnaire item during which participants selected a rating between 0 ("Not at all") to 100 ("Extremely"). Participants completed this questionnaire item before drug administration and every 30 minutes after drug administration at each session for a total of 6 times. Results are presented as the mean response over the entire session calculated as change from baseline., repeatedly during each session|Subjective Response to MDMA (Ratings of 'Feel Sociable'), Participants completed this visual analog questionnaire item during which participants selected a rating between 0 ("Not at all") to 100 ("Extremely"). Participants completed this questionnaire item before drug administration and every 30 minutes after drug administration at each session for a total of 6 times. Results are presented as the mean response over the entire session calculated as change from baseline., repeatedly during each session|Subjective Response to Oxytocin (Ratings of 'Feel Sociable'), Participants completed this visual analog questionnaire item during which participants selected a rating between 0 ("Not at all") to 100 ("Extremely"). Participants completed this questionnaire item before drug administration and every 30 minutes after drug administration at each session for a total of 6 times. Results are presented as the mean response over the entire session calculated as change from baseline., repeatedly during each session|Subjective Response to Placebo (Ratings of 'Feel Sociable'), Participants completed this visual analog questionnaire item during which participants selected a rating between 0 ("Not at all") to 100 ("Extremely"). Participants completed this questionnaire item before drug administration and every 30 minutes after drug administration at each session for a total of 6 times. Results are presented as the mean response over the entire session calculated as change from baseline., repeatedly during each session|Cardiovascular Response to MDMA (Heart Rate), Heart rate (bpm) was assessed before drug administration and repeatedly after drug administration for the each session. Results are presented as the mean response over the entire session calculated as change from baseline., repeatedly during each session|Cardiovascular Response to Oxytocin (Heart Rate), Heart rate (bpm) was assessed before drug administration and repeatedly after drug administration for the each session. Results are presented as the mean response over the entire session calculated as change from baseline., repeatedly during each session|Cardiovascular Response to Placebo (Heart Rate), Heart rate (bpm) was assessed before drug administration and repeatedly after drug administration for the each session. Results are presented as the mean response over the entire session calculated as change from baseline., repeatedly during each session|Cardiovascular Response to MDMA (Systolic Blood Pressure), Systolic Blood Pressure (mmHg) was assessed before drug administration and repeatedly after drug administration for the each session. Results are presented as the mean response over the entire session calculated as change from baseline., repeatedly during each session|Cardiovascular Response to Oxytocin (Systolic Blood Pressure), Systolic Blood Pressure (mmHg) was assessed before drug administration and repeatedly after drug administration for the each session. Results are presented as the mean response over the entire session calculated as change from baseline., repeatedly during each session|Cardiovascular Response to Placebo (Systolic Blood Pressure), Systolic Blood Pressure (mmHg) was assessed before drug administration and repeatedly after drug administration for the each session. Results are presented as the mean response over the entire session calculated as change from baseline., repeatedly during each session|Cardiovascular Response to MDMA (Diastolic Blood Pressure), Diastolic Blood Pressure (mmHg) was assessed before drug administration and repeatedly after drug administration for the each session. Results are presented as the mean response over the entire session calculated as change from baseline., repeatedly during each session|Cardiovascular Response to Oxytocin (Diastolic Blood Pressure), Diastolic Blood Pressure (mmHg) was assessed before drug administration and repeatedly after drug administration for the each session. Results are presented as the mean response over the entire session calculated as change from baseline., repeatedly during each session|Cardiovascular Response to Placebo (Diastolic Blood Pressure), Diastolic Blood Pressure (mmHg) was assessed before drug administration and repeatedly after drug administration for the each session. Results are presented as the mean response over the entire session calculated as change from baseline., repeatedly during each session|Motivation to Socialize (MDMA), Participants complete the social choice task following administration of MDMA or placebo during which they choose between spending time 1) talking with another person; 2) sitting quietly alone; or 3) solving word problems. Choices were rated on a scale of 1 to 10 (with 10 indicating the highest level of desire to engage in that activity). The main outcome measure was desire to socialize (i.e., rating of "talking to another person")., 5 minutes during each session|Motivation to Socialize (Oxytocin), Participants complete the social choice task following administration of MDMA or placebo during which they choose between spending time 1) talking with another person; 2) sitting quietly alone; or 3) solving word problems. Choices were rated on a scale of 1 to 10 (with 10 indicating the highest level of desire to engage in that activity). The main outcome measure was desire to socialize (i.e., rating of "talking to another person")., 5 minutes during each session|Motivation to Socialize (Placebo), Participants complete the social choice task following administration of MDMA or placebo during which they choose between spending time 1) talking with another person; 2) sitting quietly alone; or 3) solving word problems. Choices were rated on a scale of 1 to 10 (with 10 indicating the highest level of desire to engage in that activity). The main outcome measure was desire to socialize (i.e., rating of "talking to another person")., 5 minutes during each session		University of Chicago	National Institute on Drug Abuse (NIDA)	ALL	ADULT	65	OTHER	INTERVENTIONAL	Allocation: NA|Intervention Model: SINGLE_GROUP|Masking: DOUBLE (PARTICIPANT, INVESTIGATOR)|Primary Purpose: BASIC_SCIENCE	10-120-B|R21DA026570	2010-07	2013-03	2013-03	2013-05-08	2014-05-29	2014-12-18	University of Chicago, Chicago, Illinois, 60637, United States
	NCT02477085	Methods of Labor Induction and Perinatal Outcomes	Induction of Labor		https://clinicaltrials.gov/study/NCT02477085	MEDIP	COMPLETED	Since it is a frequent intervention in Obstetrics, labor induction is rarely evaluated from national population-based cohorts. The study aims to assess the frequency of different induction methods used in France from a prospective population-based cohort of women with an induced labor. Maternal, fetal and neonatal outcomes will be compared between the different induction methods. Moreover the adhesion to national clinical guidelines concerning the induction of labor will be studied from this population-based cohort. Finally the women satisfaction will be assessed according to the induction method used.	NO	OTHER: all women with an induced labor	Composite measure of induction methods, * Amniotomy * Amniotomy and oxytocin * Prostaglandins (PGE1, PGE2) * Balloon catheter For each of these methods, evaluation of these composite criteria * Frequency * Posology * Way of administration * Indication of labor induction, Beginning of labor induction	Composite measure of maternal morbidity, * Systemic infection * Uterine hyperkinesia * Uterine hypertonia * Instrumental delivery * Caesarean section * Degrees of perineal lacerations * Surgical complications * Uterine rupture * Manual removal of the placenta * Postpartum haemorrhage * Anaemia * Maternal transfer in ICU, Labor induction|Composite measure of fetal and neonatal mortality and morbidity, * Fetal heart rate anomalies during labor * Apgar score * Acidosis (pH \< 7.10) * Intubation * Surfactant treatment administration * Non-invasive ventilation * Cardiopulmonary resuscitation * Adrenaline administration * Neonatal mortality * Neonatal trauma (fracture of long bones or skull, brachial plexus elongation, injury of the spinal cord, subdural hematoma) * Neonatal transfer in ICU, from induction up to average 7 days post delivery|Women's satisfaction Questionnaire, 18 questions about : * Woman's implication in the decision of labor induction * Woman's comprehension about the reason of labor induction * Woman's satisfaction about the decision/labor/delivery, 8 weeks after delivery		Assistance Publique - HÃ´pitaux de Paris	Agence Nationale de sÃ©curitÃ© du MÃ©dicament	FEMALE	CHILD, ADULT, OLDER_ADULT	3049	OTHER	OBSERVATIONAL	Observational Model: |Time Perspective: p	AAP-2014-030	2015-11	2016-09	2016-12	2015-06-22		2018-07-10	Port-Royal maternity unit, Cochin Hospital, Assistance publique des HÃ´pitaux de Paris (APHP, Paris, 75014, France
	NCT04216628	Early Versus Late Amniotomy Following EAB Cervical Ripening	Induction of Labor Affected Fetus / Newborn	NA	https://clinicaltrials.gov/study/NCT04216628		TERMINATED	The objective of this study is to investigate the course of labor in early versus late amniotomy following balloon cervical ripening in women undergoing term induction of labor stratified by parity.	NO	OTHER: Amniotomy	Time to delivery, The time from induction defined as the primary intervention following balloon expulsion to delivery., Up to 96 Hours|Delivery within 24 hours, The proportion of women that delivered within 24 hours of induction, Up to 96 Hours	Cesarean delivery, Cesarean delivery rates and indications, Up to 96 Hours|Operative delivery, Operative delivery rates and indications, Up to 96 Hours|Intrapartum fever, Fever \>38 degrees Celsius during labor, Up to 96 Hours|Postpartum fever during the postpartum hospital stay, Fever \>38 degrees Celsius \> 24hours after delivery, Up to 7 days|Post partum hemorrhage, Estimation of obstetrician \>500cc bleeding post partum for vaginal delivery or\>1000 cc at cesarean section, Up to 7 days|Neonatal outcomes- Apgar, Apgar score, 10 minutes|Neonatal outcomes - PH umbilical, PH of vein and or artery of umbilical cord, 10 minutes|Neonatal outcomes- NICU admission, Admission to Neonatal Intensive Care Unit, Up to 30 days|Neonatal outcomes- infection, Neonatal fever/sepsis, Up to 30 days		Assuta Ashdod Hospital	Wolfson Medical Center|Rambam Health Care Campus|The Baruch Padeh Medical Center, Poriya	FEMALE	ADULT	146	OTHER	INTERVENTIONAL	Allocation: RANDOMIZED|Intervention Model: PARALLEL|Masking: NONE|Primary Purpose: TREATMENT	31-19-AAA	2020-02-10	2023-01-11	2023-01-11	2020-01-03		2023-09-01	Assuta Ashdod, Ashdod, Israel
	NCT04361968	Combining Animal-assisted Intervention and Placebo-induced Analgesia	Pain|Therapeutic Alliance|Placebo	NA	https://clinicaltrials.gov/study/NCT04361968	AIPLA	COMPLETED	An increased interest of animal-assisted interventions (AAI) can be observed within clinical practice, even though it is still not entirely clear how the presence of an animal contributes to the outcome of a treatment. One theory maintains that the mere presence of an animal influences the therapeutic alliance between therapist and client. However, results from a recent study suggest that a relationship between patient and health-provider alone is not sufficient to influence treatment outcomes, but that a therapeutic rationale is needed and that verbal instructions and suggestions are highly important in shaping participants' treatment expectations. To investigate this theory, this study will combine AAI with a placebo intervention, as placebo interventions offer the basic form of intervention working through relationship and expectancy. The effects of the presence of a dog will be assessed with a standardized experimental heat pain paradigm (TSA-II) in a randomized controlled trial in healthy participants (N=128). After a baseline measurements of heat pain threshold and tolerance, participants will be randomly assigned to one of the following four conditions: a) placebo intervention , no dog present, b) placebo intervention, dog present, c) no placebo intervention, no dog present and d) no placebo intervention, dog present. The dog will be introduced after randomization. Expectancy will be induced by telling participants that the contact to an animal increases the oxytocin level, which has an non inflammatory effect. The placebo intervention will be a deceptive cream which is said to helps against pain. Afterwards, posttreatment measurements will be conducted and participants fill in questionnaires about their perceptions of the experimenter.	NO	OTHER: Animal-assisted placebo condition|OTHER: Placebo condition|OTHER: Dog only condition|OTHER: Control Condition	Posttreatment objective heat pain tolerance, Heat stimuli will be administered to the right volar forearm using a 30x 30-mm Peltier device (Medoc, Ramatishai, Israel; TSA-II) placed at 2/3 of the distance from wrist to elbow. Pain tolerance will be determined by the method of limits: Participants will be asked to stop the increasing heat stimulus at the moment they cannot stand the heat any longer. Three measurements will start at 32 Â°C, with a rise of 0.5 Â°C/s. Heat tolerance will be defined as the average of the three measurements., 10 minutes|Corresponding subjective ratings of pain intensity and unpleasantness of pain tolerance, Subjective ratings of pain intensity and unpleasantness will be measured with a visual analogue scale (VAS): Following each pain stimuli with the TSA-II participants have to respond on a VAS how intense and unpleasant the pain is. The range of the scale is from 1-10 (1= not intense/unpleasant at all; 10= the most intense/unpleasant pain)., 5 minutes	Posttreatment objective heat threshold, Heat pain threshold will be determined by the methods of limits. Temperature will be increased from the baseline (32Â°C) at a rate of 0.5Â°C /s. Participants are instructed to press the button to determine the turning point from perceiving warmth to the perception of pain. When the pain threshold has been reached, the device will resume from its baseline (32 Â°C) with a rise of 0.5 Â°C/s. This procedure will be repeated three times. Pain threshold will be defined as the average of the three measurements., 10 minutes|Corresponding subjective ratings of pain intensity and unpleasantness of pain threshold., Subjective ratings of pain intensity and unpleasantness will be measured with a visual analogue scale. ): Following each pain stimuli with the TSA-II participants have to respond on a VAS how intense and unpleasant the pain is. The range of the scale is from 1-10 (1= not intense/unpleasant at all; 10= the most intense/unpleasant pain)., 5 minutes|Pain expectancy and relief, The Expectancy of Relief Scale assesses how intensive and unpleasantness participants expect the pain to be after the treatment phase. The expectancy ratings are made on the same VAS (ranging from 1 to 10, (1= not intense/unpleasant at all; 10= the most intense/unpleasant pain) as those for pain intensity and pain unpleasantness., 2 minutes|Participants perception of the study conductor assessed by questionnaire, Participants perception of the study conductor will be assessed with the Counselor Rating Form (CRF) Short questionnaire. The CRF-S assesses participant's perception of the study conductor and if their perception changes in the presence of absence of a dog. The CRF-S is a brief 12-items questionnaire that has been developed to measure people's perception of a therapist on total three subscales: trustworthiness, expertness and attractiveness (Corrigan and Schmidt, 1983). The questionnaire contains item such as "honest", "likeable", "trustworthy", "friendly" on a 7-point Likert scale ranging from 1 (not very) to 7 (very). This questionnaire will be used after baseline heat pain measurements and a second time after posttreatment heat pain measurements., 10 minutes|Attitude towards dogs assessed by questionnaire, Attitude towards dogs will be assessed with the questionnaire on the attitude towards dogs (AAPL). This questionnaire was designed for this study. This questionnaire assesses if participants like dogs and animals. This study developed this questionnaire for this study., 2 minutes|Kontextmodellfragebogen (KMF)/context model questionnaire, The KMF assesses the perception of participants of the study conductor and the credibility and expectation of the intervention. Participants fill out this questionnaire after the treatment phase., 5 minutes		University Hospital, Basel, Switzerland	Dr. phil. Karin Hediger, Faculty of Psychology, University of Basel, Switzerland	ALL	ADULT, OLDER_ADULT	128	OTHER	INTERVENTIONAL	Allocation: RANDOMIZED|Intervention Model: PARALLEL|Masking: SINGLE (PARTICIPANT)|Primary Purpose: BASIC_SCIENCE	2020- 00642	2020-06-15	2020-11-30	2020-11-30	2020-04-24		2020-12-17	Division of Clinical Psychology and Psychotherapy, University of Basel, Basel, 4055, Switzerland
	NCT06045650	Relationship Between Oxytocin Level, Trust, and Attachment in Individuals With Borderline Personality Disorder	Borderline Personality Disorder		https://clinicaltrials.gov/study/NCT06045650		NOT_YET_RECRUITING	We aim to assess the baseline oxytocin levels in individuals with borderline personality disorder and correlate those levels with social behavior, and compare the results with controls. Primary Hypothesis (H1): There is a significant difference in trust-related behavior as measured by oxytocin (OXT) levels between borderline personality disorder (BPD) patients and healthy controls. Secondary Hypotheses: H2: The trust-related behavior in BPD patients is significantly influenced by their level of emotional sensitivity. Specifically, higher emotional sensitivity in BPD patients is associated with lower trust-related behavior and vice-versa. H3: There is a significant correlation between trust-related behavior and childhood trauma in BPD patients. BPD patients with higher levels of reported childhood trauma will exhibit lower trust-related behavior compared to those with lower levels of trauma. H4: Trust-related behavior in BPD patients varies depending on their attachment styles. Specifically, BPD patients with insecure attachment styles will exhibit lower trust-related behavior compared to those with secure attachment styles. H5: There is a significant correlation between trust-related behavior and BPD severity. Patients with more severe BPD symptoms will exhibit lower trust-related behavior compared to those with less severe symptoms. H6: The levels of OXT in BPD patients will significantly correlate with their reported levels of emotional sensitivity, childhood trauma, attachment styles, and BPD severity. These hypotheses aim to address the complexities surrounding the modulation of trust-related behavior by oxytocin in BPD patients, taking into account various factors like emotional sensitivity, childhood adversity, attachment styles, and BPD severity. By testing these hypotheses, the study aims to provide a comprehensive understanding of the interplay between these factors in influencing trust-related behavior in BPD patients.	NO	OTHER: baseline serum oxytocin levels|OTHER: Emotional Sensitivity test|OTHER: Neuro-economical game|OTHER: Childhood Trauma Questionnaire|OTHER: Relationships Questionnaire|OTHER: demographic questionnaire	Correlation of Oxytocin levels and trust index, Day 1			State University of New York - Upstate Medical University		ALL	ADULT, OLDER_ADULT	92	OTHER	OBSERVATIONAL	Observational Model: |Time Perspective: p	2060971	2023-11-01	2024-03-01	2024-04-01	2023-09-21		2023-09-21	SUNY Upstate Medical University, Syracuse, New York, 13210, United States
	NCT03967171	The Comparison of the Effect of Different Oxytocin Administrations on the Blood Loss During Cesarean Delivery	Cesarean Section Complications|Postpartum Hemorrhage|Blood Loss, Surgical|Blood Loss, Postoperative|Postoperative Pain|Atony, Uterine	NA	https://clinicaltrials.gov/study/NCT03967171		COMPLETED	This study compares the effect of starting intravenous oxytocin infusion early before uterine incision versus late after umbilical cord clamping on the blood loss during elective cesarean section	NO	OTHER: before uterine incision oxytocin|OTHER: after clamping the umbilical cord oxytocin	blood loss during elective cesarean section, The intraoperative blood loss will be measured by adding the volume of the suction bottle with the blood soaked sponges (know dry weight). The blood loss was estimated after excluded amniotic fluid volume in the suction bottle in each case, 2 hours	postoperative blood loss, The hemoglobin and hematocrit values will be measured 24 hours after CS, 24 hours	postoperative pain score, The Visual Analogue Scale (VAS) will be implemented postoperative day 0 and postoperative 1st day, 24 hours|neonatal wellbeing, Apgar scores (1 and 5 minutes) will be compared, 2 hours	Bezmialem Vakif University		FEMALE	ADULT	101	OTHER	INTERVENTIONAL	Allocation: RANDOMIZED|Intervention Model: PARALLEL|Masking: NONE|Primary Purpose: TREATMENT	BezmialemVU Oxytocin effect	2019-05-01	2019-06-20	2019-07-01	2019-05-30		2019-09-24	Bezmialem VakÄ±f University Hospital, Istanbul, 34093, Turkey
	NCT04093479	Impact of Maternal BMI on Plasma Levels of Oxytocin During Labor Augmentation	Maternal Obesity During Childbirth|Labor; Arrested Active Phase		https://clinicaltrials.gov/study/NCT04093479		COMPLETED	The aim of this study is to examine the associations between maternal BMI and levels of oxytocin in maternal plasma during augmentation with oxytocin during first stage of labor in term pregnancy.	NO	OTHER: blood samples	maternal BMI, were weight and height will be combined to report BMI in kg/m^2, mass spectrometry, eight hours|level of oxytocin in plasma during oxytocin infusion, mass spectrometry, eight hours			Linkoeping University		FEMALE	ADULT, OLDER_ADULT	40	OTHER_GOV	OBSERVATIONAL	Observational Model: |Time Perspective: p	110930ingo	2019-10-01	2019-12-01	2020-08-01	2019-09-18		2021-02-21	Department of Obstetrics, LinkÃ¶ping, 58185, Sweden
	NCT05951452	The Developmental Origins of Endometriosis	Endometriosis		https://clinicaltrials.gov/study/NCT05951452	ENDOHaD	RECRUITING	Introduction: Endometriosis is a common pathology affecting one in 10 women, characterized by the ectopic development of endometrium, which can cause pain and/or infertility. This pathology is primarily determined by hereditary factors, but it is also susceptible to environmental influences, such as the age of the onset of menstruation or exposure to chemical substances that modify the endocrine system. Recent studies have highlighted that endometriosis is more common in women with relatively short ano-genital distances (AGD), and that sensitivity to pain is closely linked to adult levels of testosterone (T) or oxytocin (OT). Aim: The main objective is to compare the anogenital distance (AGD) between two groups of women: one with stage III or IV endometriosis (ENDO +) and another group without endometriosis confirmed by laparoscopy (ENDO -). The secondary objectives are to compare various factors between the 2 groups : * Basal testosterone levels in blood. * Variations in blood testosterone levels before and after a video stimulating empathy. * Basal oxytocin levels in saliva. * Variations in oxytocin levels in saliva before and after an empathy-stimulating video. * Pelvic pain, between D2 and D5 after the start of the menstrual cycle. For the ENDO + group only: * Evaluate patients' quality of life, between D2 and D5 after the start of the menstrual cycle. * Correlate pain experienced over the last 4 weeks with hormonal markers (AGD, T, OT). Methods: Participants in the ENDO+ group will fill in a questionnaire assessing the impact of pain experienced over the past 4 weeks on their quality of life. D0 is defined as the day when participants experience a menstrual bleed before 10 am. All participants will return for project-specific hospital appointment between D2 and D5 after the start of their menstrual cycle to measure T, Sex Hormone-Binding Globulin (SHBG) and OT. During this consultation, the following samples will be taken: * 10mL blood sample * 2mL saliva sample Both samples will be taken at t0 (before watching the video) and t1 (20 minutes after watching the video).	NO	OTHER: Blood samples for testosterone and SHBG measurements|OTHER: Saliva samples for oxytocin measurements	Measure of the anogenital distance (AGD), AGD is measured at enrollment for patients already diagnosed by Magnetic resonance imaging (MRI), and it is measured during the laparoscopy once the diagnosis has been confirmed. AGD is measured by 2 different operators with a millimetric precision ruler according 2 validated methods : * measure of the distance from the clitoral surface to the anus (AGD-AC), and * measure of the distance from the posterior fourchette to the anus (AGD-AF). The method is described here: https://www.jove.com/v/57912/ Each operator will measure the AGD-AC and the AGD-AF 3 times. For each type of AGD, the final value will correspond to the mean of the 6 values., At diagnosis or at inclusion	Basal total testosterone, The basal total testosterone (Ttotal(t0)) level is measured in blood, t0 : Between the second and the fifth day of the menstrual cycle, before wathching an empathy-inducing video|Basal bio-available testosterone, The basal bio-available testosterone (Tbio-available(t0)) level is measured in blood, t0 : Between the second and the fifth day of the menstrual cycle, before wathching an empathy-inducing video|Basal sex hormone-binding globulin, Basal sex hormone-binding globulin (SHBG(t0)) level is mesured in blood, t0 : Between the second and the fifth day of the menstrual cycle, before watching an empathy-inducing video|Basal Free Androgen Index, Basal Free Androgen Index (FAI(t0)) = (Ttotal(t0)/SHBG(t0))\*100, t0 : Between the second and the fifth day of the menstrual cycle, before watching an empathy-inducing video|Total testosterone after empathy induction, The total testosterone level after empathy induction (Ttotal(t1)) is measured in blood, t1 : Between the second and the fifth day of the menstrual cycle, after wathching an empathy-inducing video|Bio-available testosterone after empathy induction, The bio-available testosterone level after empathy induction (Tbio-available(t1)) is measured in blood, t1 : Between the second and the fifth day of the menstrual cycle, after wathching an empathy-inducing video|Sex hormone-binding globulin after empathy induction, Sex hormone-binding globulin after empathy induction (SHBG(t1)) is mesured in blood, t1 : Between the second and the fifth day of the menstrual cycle, after wathching an empathy-inducing video|Free Androgen Index after empathy induction, Free Androgen Index after empathy induction (FAI(t1)) = (Ttotal(t1)/SHBG(t1))\*100, t1 : Between the second and the fifth day of the menstrual cycle, after wathching an empathy-inducing video|Variation in total testosterone levels before and after an empathy-inducing video, The level of variation in total testosterone before (t0) and after watching empathy-inducing video (t1) is assessed according to: Ttotal(t1)-Ttotal(t0), t1 : Between the second and the fifth day of the menstrual cycle, after wathching an empathy-inducing video|Variation in bio-available testosterone levels before and after an empathy-inducing video, The level of variation in bio-available testosterone before (t0) and after watching empathy-inducing video (t1) is assessed according to: Tbio-available(t1)-Tbio-available(t0), t1 : Between the second and the fifth day of the menstrual cycle, after wathching an empathy-inducing video|Variation in Sex hormone-binding globulin levels before and after an empathy-inducing video, The level of variation in Sex hormone-binding globulin before (t0) and after watching empathy-inducing video (t1) is assessed according to: SHBG(t1)-SHBG(t0), t1 : Between the second and the fifth day of the menstrual cycle, after wathching an empathy-inducing video|% of variation in Free Androgen Index before and after an empathy-inducing video, % of variation in Free Androgen Index before (t0) and after watching empathy-inducing video (t1) is assessed according to: \[\[FAI(t1)-FAI(t0)\]/FAI(t0)\] Ã— 100, t1 : Between the second and the fifth day of the menstrual cycle, after wathching an empathy-inducing video|Basal oxytocin (OT) level, The basal OT level is measured by the dosage in the saliva of : Total OT (OTtotal(t0)), t0 : Between the second and the fifth day of the menstrual cycle, before wathching an empathy-inducing video|Oxytocin (OT) level after empathy induction, The basal OT level is measured by the dosage in the saliva of : Total OT (OTtotal(t1)), t1 : Between the second and the fifth day of the menstrual cycle, after wathching an empathy-inducing video|Variation in oxytocin (OT) level before and after an empathy-inducing video, Variation in OT level before (t0) and after watching an empathy-inducing video (t1) is assessed in the saliva according to: - OTtotal(t1)-OTtotal(t0) -% of variation of OT = \[\[OT(t1)-OT(t0)\]/OT(t0)\] Ã— 100, t1 : Between the second and the fifth day of the menstrual cycle, after wathching empathy-inducing video|Area under the Receiving Operator Characteristic (ROC) curve for AGD, The ROC curve is a graphical representation that illustrates the performance of a binary classification model. It plots the true positive rate (sensitivity) against the false positive rate (1 - specificity) at various classification thresholds. In other words, the model's sensitivity corresponds to the model's ability to detect patients (ENDO+) while the model's specificity corresponds to the model's ability to detect a non-patient (ENDO-). The ROC curve helps assess the model's ability to correctly identify true positives while minimizing false positives. The area under the ROC curve (AUC) can be interpreted as the probability that, among two randomly chosen subjects, a patient and a non-patient, the value of the marker is higher for the patient than for the non-sick. An AUC of 0.5 (50%) indicates that the marker is non-informative. An increase in AUC indicates an improvement in discriminatory abilities, with a maximum of 1.0 (100%)., At diagnosis (ENDO+) or at enrollment (ENDO-)|Pelvic pain intensity, Pelvic pain will be assessed using a Visual Analogue Scale (VAS). The visual analog scale (VAS) is a validated, unidimensional subjective measure for acute and chronic pain. Scores are recorded by making a handwritten mark on a 10-cm line that represents a continuum between "no pain" and "worst pain.", t0 : Between the second and the fifth day of the menstrual cycle, before watching an empathy-inducing video	Quality of life (for the ENDO+ group only), The quality of life of patients with endometriosis is assessed with the Endometriosis Health Profile questionnaire (EHP-30Â©) EHP-30 is a self-administered questionnaire validated in French to assess the effects that endometriosis can have on the quality of life of women. This questionnaire consists of 30 domains grouped into 5 areas: Pain (11 items: nÂ° 1 to 11), Control and helplessness (6 items: nÂ°12 to 17), Emotional well-being (6 items: nÂ°18 to 23), Social support (4 items: nÂ°24 to 27), Self-image (3 items: nÂ°28 to 30). Each item is rated on a Likert scale (Never=0, Rarely=1, Sometimes=2, Often=3, Always=4). Each domain is then represented by a score calculated on a scale from 0 (indicating the best possible state of health) to 100 (indicating the worst possible state of health): Domain score = \[sum of responses to each item in the domain\] / \[4 (= maximum item response) Ã— number domain items\] Ã— 100, t0 : Between the second and the fifth day of the menstrual cycle, before wathching an empathy-inducing video|Score of pain (for the ENDO+ group only), The score of pain of patients with endometriosis is assessed with the French version of the Endometriosis Health Profile questionnaire (EHP-30Â©). The score of the first domain Pain consists of 11 items. Each item is rated on a Likert scale (Never=0, Rarely=1, Sometimes=2, Often=3, Always=4)., t0 : Between the second and the fifth day of the menstrual cycle, before wathching empathy-inducing video	University Hospital, Montpellier	Centre National de la Recherche Scientifique, France|Fondation pour la Recherche sur l'EndomÃ©triose|Fondation pour la Recherche MÃ©dicale|UniversitÃ© Montpellier	FEMALE	ADULT	40	OTHER	OBSERVATIONAL	Observational Model: |Time Perspective: p	RECHMPL23_0057	2023-10-01	2026-12-01	2026-12-01	2023-07-19		2023-09-26	CHU de Montpellier, Montpellier, 34295, France
	NCT02910115	Cooling the Uterus in C-section After Dysfunctional Labor	Blood Loss|Dysfunctional Labor|Uterine Atony	NA	https://clinicaltrials.gov/study/NCT02910115		UNKNOWN	The objective of the study is to demonstrate whether cooling the uterine smooth muscle during cesarean section (following delivery of the fetus) will promote better uterine contraction and involution resulting in lower blood loss, use of fewer uterotonic medications, and fewer hysterectomies following cesarean section for dysfunctional labor.	NO	OTHER: Cold laparotomy sponges|DRUG: Pitocin	Estimated Blood Loss, up to 24 hours after surgery	Change in Hematocrit, up to 24 hours after surgery|Need for use of uterotonic medications, during cesarean section		Baylor Research Institute		FEMALE	ADULT, OLDER_ADULT	100	OTHER	INTERVENTIONAL	Allocation: RANDOMIZED|Intervention Model: PARALLEL|Masking: NONE|Primary Purpose: PREVENTION	015-028	2016-09	2017-09	2018-09	2016-09-21		2017-06-12
	NCT02202083	The Comparison of Oxytocin Induced Labor and Cook Balloon Induced Labor	Labor; Forced or Induced, Affecting Fetus or Newborn	PHASE4	https://clinicaltrials.gov/study/NCT02202083		UNKNOWN	Currently, the study about intervention on the induced abortion at trimester is so little. So, the investigators want to compare the safety and effectiveness of different induced labor.	NO	OTHER: Cook Balloon	The success rate of induced labor, one year			West China Second University Hospital		FEMALE	ADULT	300	OTHER	INTERVENTIONAL	Allocation: RANDOMIZED|Intervention Model: SINGLE_GROUP|Masking: DOUBLE (CARE_PROVIDER, INVESTIGATOR)|Primary Purpose:	WCSH2014	2014-06	2015-08	2015-09	2014-07-28		2015-06-08	West China Second Hospital, Chengdu, Sichuan, 610041, China
	NCT04200599	Early Versus Delayed Oxytocin Infusion Following Amniotomy in Nulliparous Women	Delivery Delayed|Mode of Delivery|Post Partum Hemorrhage|Uterine Hyperstimulation	NA	https://clinicaltrials.gov/study/NCT04200599		COMPLETED	In UKM Medical Centre (UKMMC), delayed oxytocin augmentation at two hours following amniotomy is the routine obstetric practice in spontaneous or induced labour with intact membranes. This practice may potentially cause prolonged labour, extended labour room occupancy and increased maternal exhaustion while no additional benefit can be gained. On the other hand, recommendation for early oxytocin augmentation poses a dilemma as the effectiveness and safety of this practice are still in doubt. Given this background, the aim of this study was to compare the effect of early versus delay oxytocin infusion in achieving successful vaginal delivery among the low-risk nulliparous women in UKMMC. Besides, this study also compares the adverse maternal and neonatal outcomes between the two practices.	NO	OTHER: duration of initiation of oxytocin	Achieving vaginal delivery, number of normal vaginal delivery, through study completion, an average of 18 months|Neonatal outcome, Apgar score, through study completion, an average of 18 months			National University of Malaysia		FEMALE	ADULT	250	OTHER	INTERVENTIONAL	Allocation: RANDOMIZED|Intervention Model: PARALLEL|Masking: SINGLE (PARTICIPANT)|Primary Purpose: TREATMENT	PPI/111/8/JEP-2015-022	2014-08-01	2016-01-30	2016-03-31	2019-12-16		2019-12-16
	NCT02221427	The Labour Progression Study, a Cluster Randomised Trial on Labour Progression for First Time Mothers	Caesarean Sections|Augmentation With Oxytocin|Labour Dystocia	NA	https://clinicaltrials.gov/study/NCT02221427	LAPS	ACTIVE_NOT_RECRUITING	The purpose of this study is to evaluate if the rate of emergency caesarean section can be reduced if adhering to a dynamic labour progression curve compared to a static progression curve for first time mothers without jeopardising maternal and neonatal outcomes	NO	OTHER: Dynamic progression curve|OTHER: Static labour progression curve (F)	Rate of emergency caesarean section, 14 months	The use of oxytocin for augmenting uterus contractions, The rate of women augmented with oxytocin including indication for initiating oxytocin infusion, cervical dilatation at onset of augmentation and length of augmentation, 14 months	The rate of instrumental vaginal deliveries, The rate of both vacuum extractions and forceps deliveries, 14 months|The rate of artificial rupture of membranes (amniotomy), 14 months|The rate of electronic fetal monitoring, Electronic fetal monitoring including cardio tocography (CTG) both with and without ST analysis (STAN) will be recorded, 14 months|The rate of epidural analgesia, 14 months|The rate of episiotomies, 14 months|The rate of anal sphincter injuries, 14 months|The rate of labour dystocia, The rate of prolonged labour according to allocated guideline for labour progression, 14 months|Postpartum haemorrhage, The rate of postpartum haemorrhage of more than 1000 ml and the rate of blood transfusions post partum, 14 months|Apgar scores, The rate of apgar scores less or equal to 7 after 10 minutes post partum, 14 months|Ph in the umbilical artery, 14 months|The rate of transfers of neonates to the Neonatal Intensive Care Unit, The rate of transfers of neonates within two hours post partum, 14 months|The mean duration of labour, The duration of labour in all phases of labour and in total, 14 months|â€¢ Mean score of women's experience with child birth (measured by :"The Childbirth Experience Questionnaire, CEQ", Four weeks after birth all Robson group I women will receive a request to complete an online questionnaire regarding birth experience, the Childbirth Experience Questionnaire CEQ, 14 months	Ostfold Hospital Trust		FEMALE	ADULT, OLDER_ADULT	6582	OTHER	INTERVENTIONAL	Allocation: RANDOMIZED|Intervention Model: FACTORIAL|Masking: NONE|Primary Purpose: OTHER	LAPS3293	2014-12	2017-03	2023-12	2014-08-20		2022-04-20	Ã˜stfold Hospital Trust, Fredrikstad, Ã˜stfold, 1603, Norway
	NCT01263158	Labour Augmentation by Means of Oxytocin - Obstetric Outcome and Women's Experiences	Slow Labour Progress	NA	https://clinicaltrials.gov/study/NCT01263158		COMPLETED	Slow labour progress is common in nulliparous women and is associated with childbirth complications and negative birth experiences. Oxytocin augmentation is widely used to treat slow labour despite associated risks for the fetus. An ongoing debate concerns whether oxytocin should be administered directly or postponed after arrested labour. The overall aim is to study labour progress in healthy nulliparous women and to compare childbirth outcomes and experiences in women randomised to expectant versus early oxytocin augmentation for slow labour progress. The hypothesis is that it is to early to start oxytocin treatment when labour progress has been slow for 2 to 3 hours in healthy women having their first baby and therefore beneficial for childbirth outcomes to postpone oxytocin for another 3 hours. In this randomised controlled trial nulliparous women with a normal pregnancy, spontaneous onset of active labor at term, and a cervical dilatation of 4 - 9 centimetres on admission to the delivery ward were included (n=2,072). All women whose labour did not progress after amniotomy (n=630) were randomly allocated either to labour augmentation by oxytocin infusion (Early oxytocin, n=314) or to postponement of oxytocin augmentation for another three hours (Expectant, n=316). One month postpartum the women received a postal questionnaire concerning their experiences of labour and birth. All participating women gave their informed consent. Maternal and neonatal outcomes like mode of delivery, postpartum haemorrhage, perinatal lacerations, low Apgar score, need of neonatal intensive care and maternal experiences of childbirth were compared between the randomised groups.	NO	OTHER: Expectancy of standard oxytocin treatment	Mode of delivery (spontaneous vaginal, instrumental vaginal or caesarean delivery)	Postpartum haemorrhage|Sphincter lacerations|Need of neonatal intensive care|Maternal experiences of childbirth		GÃ¶teborg University	Sahlgrenska University Hospital, Sweden|Ryhov County Hospital	FEMALE	ADULT	2072	OTHER	INTERVENTIONAL	Allocation: RANDOMIZED|Intervention Model: |Masking: NONE|Primary Purpose: TREATMENT	L586-97	1998-10		2003-12	2010-12-20		2015-08-11	Institute of Health and Care Sciences, University of Gothenburg, Gothenburg, 40530, Sweden
	NCT03254628	Saving Lives at Birth in Uganda: Building and Sustaining Capacity of Frontline Health Workers - A Program Evaluation	Postpartum Hemorrhage|Neonatal Asphyxia	NA	https://clinicaltrials.gov/study/NCT03254628		COMPLETED	The study aims are to evaluate the impact of supportive follow-up strategies for a novel twinned training and capacity-sustaining program among frontline health workers (providers) attending facility-based births in remote and district level health facilities in Uganda. The program is designed to improve provider competencies, provider performance and health outcomes among women giving birth and newborns.	NO	OTHER: Helping Mothers Survive - Bleeding After Birth training|OTHER: Helping Babies Breathe|BEHAVIORAL: Mentor|BEHAVIORAL: Phone|DRUG: oxytocin and misoprostol|DEVICE: Newborn bag and mask	Difference in differences: change in use of oxytocin for prevention of postpartum hemorrhage, The change in the percentage of women who received oxytocin in correct dose immediately after vaginal birth in three study arms, as assessed by direct clinical observation, using a standardized checklist., Baseline, Midline (6 months), Endline (12 months)	Change in provider performance on simulator-based assessments, The proportion of providers that obtain a passing score on the assessments, based on assessments done by clinical trainers., Pre-test (before training)- post-test (immediately after training) - midline (6 months)|Difference in differences: change in care of the mother composite score, A composite variable of care provided to laboring mothers, based on direct clinical observation using a standardized checklist., Baseline (before training), Midline (6 months), Endline (12 months)|Difference in differences: change care of the newborn composite score, A composite variable of care provided to laboring mothers, based on direct clinical observation using a standardized checklist., Baseline (before training), Midline (6 months), Endline (12 months)		Jhpiego	United States Agency for International Development (USAID)	ALL	CHILD, ADULT, OLDER_ADULT	3440	OTHER	INTERVENTIONAL	Allocation: RANDOMIZED|Intervention Model: PARALLEL|Masking: NONE|Primary Purpose: HEALTH_SERVICES_RESEARCH	AID-OAA-A-13-00012	2014-11-14	2016-12-31	2016-12-31	2017-08-18		2017-08-22		Study Protocol and Statistical Analysis Plan|Informed Consent Form
	NCT01058772	Gestational Diabetes: Induction Versus Expectant Management of Labour	Gestational Diabetes|Gestational Diabetes Mellitus|Diabetes Mellitus, Gestational|Pregnancy-Induced Diabetes|Diabetes, Pregnancy Induced	NA	https://clinicaltrials.gov/study/NCT01058772	GINEXMAL	COMPLETED	The purpose of this study is to determine whether, in Gestational Diabetes Mellitus (GDM) pregnancies, induction of labour at 38-39 weeks of pregnancy is superior to expectant management in terms of maternal and neonatal outcomes.	NO	OTHER: INDUCTION of LABOUR	C-section rate, 1 minute after delivery	Operative Vaginal Delivery, 1 minute after delivery|Perineal Tears or Episiotomy, 1 minute after delivery|Postpartum haemorrhage, within 24 hours from delivery|Maternal Blood Transfusion, until maternal discharge|Maternal Intensive Care Unit Admission, until maternal discharge|Neonatal Weight, 10 minutes after delivery|Neonatal Apgar score at 1', 5', 10' minutes, 1, 5, 10 minutes after delivery|Shoulder Dystocia, during delivery|Manoeuvres for Shoulder Dystocia, during delivery|Neonatal Intensive Care Unit Admission, until neonatal discharge|Arterial cord Ph inferior to 7.2, within 5 minutes from delivery|Neonatal Hyperbilirubinemia, until neonatal discharge|Clinical and Biochemical Neonatal Hypoglycemia, until neonatal discharge|Neonatal Polycythemia, until neonatal discharge|Neonatal Birth Trauma, 10 minute from delivery or until neonatal discharge|Neonatal Respiratory Distress/Transient Tachypnea, until neonatal discharge|Neonatal Need for Respiratory Support, until neonatal discharge|Maternal death, until neonatal discharge|Perinatal Death, until neonatal discharge|Spontaneous/Instrumental third stage of labour, within 1 hours from delivery|Indication for Cesarean Section, 1 minutes after delivery		IRCCS Burlo Garofolo		FEMALE	ADULT, OLDER_ADULT	425	OTHER	INTERVENTIONAL	Allocation: RANDOMIZED|Intervention Model: PARALLEL|Masking: NONE|Primary Purpose:	RC 22/09	2010-03	2014-03	2014-03	2010-01-29		2015-04-30	Helen Schneider's Hospital for Women - Rabin Medical Center, Petah-Tiqva, 49100, Israel|I Ostetricia Spedali Civili, Brescia, 25100, Italy|Department of Gynecology Perinatology and Human Reproduction, Florence, 50141, Italy|UnitÃ Operativa di Ostetricia e Ginecologia - Ospedale Buzzi, Milan, 20154, Italy|Institute for Maternal and Child Health - IRCCS Burlo Garofolo, Trieste, 34100, Italy|Dipartimento di Discipline Ginecologiche ed Ostetriche - UniversitÃ di Torino, Turin, 10126, Italy|Division Woman and Baby - UMC Utrecht/ Wilhelmina Children's Hospital, Utrecht, 3508 AB, Netherlands|Department of ob/gyn, Division of perinatology - University Medical Centre, Ljubljana, SI-1000, Slovenia|Department of Obstetrics and Gynecology - University of Colombo, Colombo, Colombo 08, Sri Lanka
	NCT04632264	Postpartum Oxytocin Administration in the Era of Delayed Cord Clamping	Postpartum Hemorrhage	NA	https://clinicaltrials.gov/study/NCT04632264	PROCEEDING	COMPLETED	Increased blood loss after vaginal or cesarean delivery is one of the top causes of maternal complications. Oxytocin is a common medication given to mothers by IV or an injection to limit the amount of blood loss after delivery. The investigators do not know the best time after delivery that oxytocin should be given. This research is being done to find out if starting the medication oxytocin right after the baby is born or after the placenta comes out decreases the amount of blood lost after birth when we delay cord clamping after birth.	NO	OTHER: Initiation of standard postpartum oxytocin immediately following fetal shoulder delivery|OTHER: Initiation of standard postpartum oxytocin immediately following placenta delivery|OTHER: Saline Placebo|OTHER: Saline Placebo	Change in Hemoglobin, Change defined as greater or equal to 1.0 g/dL (â‰¥ 1 standard deviation (SD)) hemoglobin drop between the two arms following a vaginal delivery and greater or equal to 0.9 g/dL (â‰¥ 1SD) following a cesarean delivery., Up to 24 hours	Cumulative Maternal Adverse Outcomes, Any adverse maternal outcome (adverse event) including blood transfusion or symptomatic anemia., Postpartum, Up to 6 weeks|Cumulative Neonatal Adverse Outcomes, Any adverse neonatal outcome (adverse event) including jaundice, hematocrit laboratory abnormality., Post Delivery, Up to 6 weeks		Columbia University		FEMALE	ADULT, OLDER_ADULT	104	OTHER	INTERVENTIONAL	Allocation: RANDOMIZED|Intervention Model: PARALLEL|Masking: DOUBLE (PARTICIPANT, CARE_PROVIDER)|Primary Purpose: PREVENTION	AAAS9154	2020-12-10	2021-04-02	2021-09-16	2020-11-17		2021-12-29	Columbia University Irving Medical Center, New York, New York, 10032, United States
	NCT02756689	Outpatient Foley For Starting Induction of Labor at TErm	Pregnancy	NA	https://clinicaltrials.gov/study/NCT02756689	OFFSITE	COMPLETED	The investigators are performing a randomized controlled-trial investigating starting cervical ripening in the outpatient setting with a mechanical method, the transcervical Foley catheter. This is a pilot study to establish the efficacy of this method in decreasing time as in inpatient and evaluate patient satisfaction.	YES	OTHER: Inpatient cervical ripening|OTHER: Outpatient cervical ripening	Total Time From Admission to Delivery, From baseline to the time of delivery (baseline is from admission), up to 7 days	Total Hospital Duration, From admission time to the hospital until discharge from the hospital, up to 7 days|Number of Participants Using Acetaminophen, From placement of Foley bulb to 24 hours.|Number of Participants Calling the Obstetrical Triage Unit, From placement of Foley bulb to 24 hours.|Number of Participants Admitted Prior to the Scheduled Induction of Labor Time, From placement of Foley bulb to 24 hours.|Number of Participants With Spontaneous Rupture of Membranes Between Foley Bulb Placement and Admission, From placement of Foley bulb to 24 hours.|Nonreassuring Fetal Heart Tracings 30-minutes After Foley Bulb Placement., From placement until 30 minutes.|Total Duration of Time of Neuraxial Anesthesia Use, Assessed from baseline to delivery, up to 3 days|Total Duration of Time From Rupture of Membranes Until Delivery, Assessed from baseline to delivery, up to 3 days|Maximum Oxytocin Rate, Assessed from baseline to delivery, up to 3 days|Highest Maternal Intrapartum Temperature, Assessed from baseline to delivery, up to 3 days|Number of Participants With Chorioamnionitis, Assessed from baseline to delivery.|Number of Participants With Meconium-stained Fluid, Assessed from baseline to delivery.|Number of Participants With Neonates With Shoulder Dystocia, Assessed at delivery.|Number of Participants Who Had a Cesarean Delivery, Assessed from baseline to delivery.|Number of Participants With an Operative Vaginal Delivery, Assessed at delivery.|Postpartum Hemorrhage, Assessed at delivery.|Number of Participants With Endometritis, Assessed from delivery until 30 days post-discharge.|Number of Participants With Readmission Within 30 Days, Assessed from time of discharge until 30 days post-discharge.|Number of Neonates With a 5-minute Apgar Score Less Than 7, Apgar scores are assigned to all births. These are universally performed and assigned in the United States. The scoring system is between 0-10. 0 is the minimum score and 10 is the maximum. Lower scores are worse than higher scores., Assessed at time of delivery up to 5-minutes post-delivery.|Number of Neonates With Umbilical Artery Cord pH < 7.1, Assessed at time of delivery up to 5-minutes post-delivery.|Number of Neonates With an Umbilical Cord Artery Base Deficit Less Than Negative 12, Base deficit is a lab value., Assessed at time of delivery up to 5-minutes post-delivery.|Number of Neonates With Birth Injuries, Cephalohematomas, subgaleal hematomas, fracture of the clavicle, and scalp lacerations, Assessed at time of delivery up to time of neonatal discharge, up to 30 days.|Number of Neonates Admitted to the Neonatal Intensive Care Unit Admissions, The rates of neonatal intensive care unit admissions will be calculated., Assessed at time of delivery up to time of neonatal discharge, up to 30-days|Patient Satisfaction Six Simple Questions, Q1, Assessed through validated survey, Six Simple Questions. Adapted from Harvey S, Rach D, et al. Evaluation of satisfaction with midwifery care. 2002 Dec; 18(4):260-7. 1=strongly agree, 4 = neutral, 7=strongly agree. Title: Six simple questions Definition: A survey to assess patient satisfaction during their cervical ripening and induction. Ranges: 1-7 Best score: 7 Worst score: 1, At discharge.|Patient Satisfaction (Six Simple Questions, Question 2), Assessed through validated survey (Six simple questions, Q-2). Question 2: The person(s) responsible for my care are/were caring and compassionate. Scale 1-7. 1=strongly agree, 4 = neutral, 7=strongly agree. Title: Six simple questions Definition: A survey to assess patient satisfaction during their cervical ripening and induction. Ranges: 1-7 Best score: 7 Worst score: 1, At discharge|Patient Satisfaction (Six Simple Questions, Question 3), Assessed through validated survey, Six Simple Questions. Adapted from Harvey S, Rach D, et al. Evaluation of satisfaction with midwifery care. 2002 Dec; 18(4):260-7. Question 3: Problems that have arisen up to now have not been dealt with effectively. Scale 1-7. 1=strongly agree, 4 = neutral, 7=strongly agree. Title: Six simple questions Definition: A survey to assess patient satisfaction during their cervical ripening and induction. Ranges: 1-7 Best score: 7 Worst score: 1, At discharge|Patient Satisfaction (Six Simple Questions, Question 4), Assessed through validated survey, Six Simple Questions. Adapted from Harvey S, Rach D, et al. Evaluation of satisfaction with midwifery care. 2002 Dec; 18(4):260-7. Question 4: My needs have been addressed with appropriate consideration for my time. Scale 1-7. 1=strongly agree, 4 = neutral, 7=strongly agree. Title: Six simple questions Definition: A survey to assess patient satisfaction during their cervical ripening and induction. Ranges: 1-7 Best score: 7 Worst score: 1, At discharge|Patient Satisfaction (Six Simple Questions, Question 5), Assessed through validated survey, Six Simple Questions. Adapted from Harvey S, Rach D, et al. Evaluation of satisfaction with midwifery care. 2002 Dec; 18(4):260-7. Question 5: The overall organization of my ca re has not been appropiate. Scale 1-7. 1=strongly agree, 4 = neutral, 7=strongly agree. Title: Six simple questions Definition: A survey to assess patient satisfaction during their cervical ripening and induction. Ranges: 1-7 Best score: 7 Worst score: 1, At discharge|Patient Satisfaction (Six Simple Questions, Question 6), Assessed through validated survey, Six Simple Questions. Adapted from Harvey S, Rach D, et al. Evaluation of satisfaction with midwifery care. 2002 Dec; 18(4):260-7. Question 6: I would choose the same type of care for my next pregnancy. Scale 1-7. 1=strongly agree, 4 = neutral, 7=strongly agree. Title: Six simple questions Definition: A survey to assess patient satisfaction during their cervical ripening and induction. Ranges: 1-7 Best score: 7 Worst score: 1, At discharge|Patient Satisfaction (Lady-X Survey, Question 1), Assessed through a validated survey, Lady-X. Adapted from Gartner FR, de Bekker-Grob EW et al. Calculating preference weights for the labor and delivery index: A discrete choice experiment on women's birth experiences. Value Health. 2015 Sep; 856-864. Question 1: Presence of healthcare professionals during my birth. Scale 1-3. 1 = At all times, 2 = Most of the time, 3 = rarely Title: Lady-X Survey Definition: A survey to assess patient satisfaction and experience during their cervical ripening and induction. Ranges: 1-3 Best score: 1 Worst score: 3, At discharge|Patient Satisfaction (Lady-X Survey, Question 2), Assessed through a validated survey, Lady-X Survey. Adapted from Gartner FR, de Bekker-Grob EW et al. Calculating preference weights for the labor and delivery index: A discrete choice experiment on women's birth experiences. Value Health. 2015 Sep; 856-864. Question 2: Information given by the healthcare professionals during childbirth. Scale 1-3. 1 = I felt very well informed by the healthcare professionals, 2 = I felt adequately informed by the healthcare professionals, 3 = I felt inadequately informed by the healthcare professionals. Title: Lady-X Survey Definition: A survey to assess patient satisfaction and experience during their cervical ripening and induction. Ranges: 1-3 Best score: 1 Worst score: 3, At discharge|Patient Satisfaction (Lady-X Survey, Question 3), Assessed through a validated survey, Lady-X Survey. Adapted from Gartner FR, de Bekker-Grob EW et al. Calculating preference weights for the labor and delivery index: A discrete choice experiment on women's birth experiences. Value Health. 2015 Sep; 856-864. Question 3: Taking your wishes seriously during childbirth. Scale 1-3. 1 = Very seriously, 2 = sufficiently, 3 = insufficiently Title: Lady-X Survey Definition: A survey to assess patient satisfaction and experience during their cervical ripening and induction. Ranges: 1-3 Best score: 1 Worst score: 3, At discharge|Patient Satisfaction (Lady-X Survey, Question 4), Assessed through a validated survey, Lady-X Survey. Adapted from Gartner FR, de Bekker-Grob EW et al. Calculating preference weights for the labor and delivery index: A discrete choice experiment on women's birth experiences. Value Health. 2015 Sep; 856-864. Question 4: Emotional support by healthcare professionals during childbirth. Scale 1-3. 1 = Very well supported, 2 = adequately supported, 3 = inadequately supported. Title: Lady-X Survey Definition: A survey to assess patient satisfaction and experience during their cervical ripening and induction. Ranges: 1-3 Best score: 1 Worst score: 3, At discharge|Patient Satisfaction (Lady-X Survey, Question 5), Assessed through a validated survey, Lady-X. Adapted from Gartner FR, de Bekker-Grob EW et al. Calculating preference weights for the labor and delivery index: A discrete choice experiment on women's birth experiences. Value Health. 2015 Sep; 856-864. Question 5: Feeling of security during childbirth: Scale 1-3. 1 = very safe, 2 = sufficiently safe, 3 = insufficiently safe. Title: Lady-X Survey Definition: A survey to assess patient satisfaction and experience during their cervical ripening and induction. Ranges: 1-3 Best score: 1 Worst score: 3, At discharge|Patient Satisfaction (Lady-X Survey, Question 6), Assessed through a validated survey, Lady-X. Adapted from Gartner FR, de Bekker-Grob EW et al. Calculating preference weights for the labor and delivery index: A discrete choice experiment on women's birth experiences. Value Health. 2015 Sep; 856-864. Question 6: Worries about the health of your child during childbirth. Scale 1-3; 1 = not worried, 2 = somewhat worried, 3 = very worried. Title: Lady-X Survey Definition: A survey to assess patient satisfaction and experience during their cervical ripening and induction. Ranges: 1-3 Best score: 1 Worst score: 3, At discharge|Patient Satisfaction (Lady-X, Question 7), Assessed through a validated survey, Lady-X. Adapted from Gartner FR, de Bekker-Grob EW et al. Calculating preference weights for the labor and delivery index: A discrete choice experiment on women's birth experiences. Value Health. 2015 Sep; 856-864. Question 7: Time until first contact with your child. Scale 1-3. 1 = Did not take long, 2 = Took quite a long time, 3 = Took a very long time. Title: Lady-X Survey Definition: A survey to assess patient satisfaction and experience during their cervical ripening and induction. Ranges: 1-3 Best score: 1 Worst score: 3, At discharge|Patient Satisfaction (Labor Pain Scale, Question 1), Assessed through a survey (Labor pain scale). Survey assesses worst amount of pain during labor, overall amount of pain, pain associated with placement of Foley balloon, and likeliness of recommending method of induction to a friend. Questions 1: Worst amount of pain experienced during labor. Scale 0-100. 1 = no pain, 100 = pain as bad as it could possibly be. Title: Likert scale for patient satisfaction. Definition: A survey to assess patient satisfaction and experience during their cervical ripening and induction using a Likert scale. This is a way to assess from 0 to 100 patient satisfaction. Ranges: 0-100 Best score: 100 Worst score: 0, At discharge|Patient Satisfaction (Labor Pain Scale, Question 2), Assessed through a survey (Labor pain scale). Survey assesses worst amount of pain during labor, overall amount of pain, pain associated with placement of Foley balloon, and likeliness of recommending method of induction to a friend. Questions 2: Overall pain experienced during labor. Scale 0-100. 1 = no pain, 100 = pain as bad as it could possibly be. Title: Likert scale for patient satisfaction. Definition: A survey to assess patient satisfaction and experience during their cervical ripening and induction using a Likert scale. This is a way to assess from 0 to 100 patient satisfaction. Ranges: 0-100 Best score: 100 Worst score: 0, At discharge|Patient Satisfaction (Labor Pain Scale, Question 3), Assessed through a survey (Labor pain scale). Survey assesses worst amount of pain during labor, overall amount of pain, pain associated with placement of Foley balloon, and likeliness of recommending method of induction to a friend. Questions 3: Worse amount of pain experienced during the placement of the Foley balloon. Scale 0-100. 1 = no pain, 100 = pain as bad as it could possibly be. Title: Likert scale for patient satisfaction. Definition: A survey to assess patient satisfaction and experience during their cervical ripening and induction using a Likert scale. This is a way to assess from 0 to 100 patient satisfaction. Ranges: 0-100 Best score: 100 Worst score: 0, At discharge|Patient Satisfaction (Labor Pain Scale, Question 4), Assessed through a survey (Labor pain scale). Survey assesses worst amount of pain during labor, overall amount of pain, pain associated with placement of Foley balloon, and likeliness of recommending method of induction to a friend. Questions 4: How likely are you to recommend your method of induction to a friend or family member. Scale 0-100. 0= very unlikely, 100= very likely. Title: Likert scale for patient satisfaction. Definition: A survey to assess patient satisfaction and experience during their cervical ripening and induction using a Likert scale. This is a way to assess from 0 to 100 patient satisfaction. Ranges: 0-100 Best score: 100 Worst score: 0, At discharge		University of Alabama at Birmingham		FEMALE	ADULT, OLDER_ADULT	129	OTHER	INTERVENTIONAL	Allocation: RANDOMIZED|Intervention Model: PARALLEL|Masking: NONE|Primary Purpose: TREATMENT	F151022005	2016-03	2017-10	2017-10	2016-04-29	2018-10-03	2019-07-09	University of Alabama at Birmingham, Birmingham, Alabama, 35249, United States	Study Protocol and Statistical Analysis Plan
	NCT03769610	Inpatient Versus Outpatient Cervical Ripening	Pregnancy Related|Labor|Induction|Cervical Ripening	NA	https://clinicaltrials.gov/study/NCT03769610		TERMINATED	Induction of labor is a process of stimulating uterine contractions before the onset of labor, with a goal of achieving vaginal birth. The cervix (the lower part of the uterus that connects to the vagina) must dilate (open) in order to allow passage of the baby into the vagina and through the birth canal. A process called "cervical ripening" is often performed prior to labor induction to prepare the cervix for labor and therefore shorten the length of the labor. There are various pharmacologic and mechanical methods of cervical ripening that result in the physical softening and distensibility of the cervix. Mechanical dilation with a small balloon (i.e. a Foley catheter) placed in the cervix is one of the most commonly used, safe, inexpensive, and effective methods to achieve cervical ripening. In most hospitals, cervical ripening is performed in the hospitals; however, some hospitals allow women to undergo cervical ripening at home with a transcervical Foley catheter. The goal of this study is to compare the use of a Foley catheter for cervical ripening in the inpatient (in-hospital) and outpatient (at home) settings. We anticipate that outpatient use will lead to a shorter amount of time that a woman spends in the hospital, decreased cost, and good patient satisfaction.	NO	OTHER: Inpatient Foley catheter|OTHER: Outpatient Foley catheter	Difference in time on labor and delivery, To evaluate the difference in the amount of time a patient spends on labor and delivery during induction of labor when undergoing inpatient versus outpatient transcervical Foley catheter for induction of labor., (approximately) 2 days|Difference in cost, To compare the difference in cost for hospitalization in patients undergoing inpatient versus outpatient cervical ripening with a transcervical Foley catheter., (approximately 5 days)	Patient satisfaction, Each subject is asked to complete a survey, (approximately 5 days)|Provider satisfaction, After enrollment is completed, providers will be surveyed on their satisfaction, (approximately 3 years)|Length of labor induction, Total length of induction, including cervical ripening, (approximately 3 days)|Type of delivery, Vaginal delivery versus cesarean section, (approximately 3 days)|Maternal blood loss, Total blood loss at delivery, (approximately 3 days)|Infection rates, Maternal intrapartum and postpartum infections, (approximately 5 days)|Apgar scores, Neonatal Apgar scores at 1 and 5 minutes, and 10 minutes if reported, (approximately 10 minutes)|Non-reassuring fetal heart tracings, Any non-reassuring fetal monitoring during labor, (approximately 3 days)	NICU admission, Any neonatal ICU admissions, (approximately 5 days)|Neonatal fever, Any neonatal fever, (approximately 5 days)|Total time on pitocin, Time on pitocin for induction, (approximately 3 days)|Maximum dose of pitocin, Max dose, (approximately 3 days)	LifeBridge Health	Thomas Jefferson University	FEMALE	CHILD, ADULT	30	OTHER	INTERVENTIONAL	Allocation: RANDOMIZED|Intervention Model: PARALLEL|Masking: NONE|Primary Purpose: TREATMENT	2383	2017-01-04	2021-04-01	2021-04-01	2018-12-07		2021-04-14	Sinai Hospital of Baltimore, Baltimore, Maryland, 21224, United States|Thomas Jefferson University, Philadelphia, Pennsylvania, 19107, United States
	NCT03602521	Reactivity of Patients With Borderline Personality Disorder to an Ecological Interpersonal Stress	Female|Borderline Personality Disorder	NA	https://clinicaltrials.gov/study/NCT03602521	ROI	RECRUITING	Use lay language. According to the World Health Organization 1 death by suicide occurs every 40 seconds, leading suicide prevention to one of the public health priority. BPD (Borderline Personality Disorder) is a common condition affecting 6% of the population. This disorder is characterized by unstable emotions, unstable mood, difficulties with relationship and feer of abandonment. Borderline Personality Disorder is also the psychopathology the most related to suicidal attempts. Indeed, up to 50% of the patients admitted to hospital after a suicide attempt are diagnosis with a Borderline Personality Disorder Negative interpersonal events (events occurring between two people) are known as the main stressor that trigger a suicidal attempt. People with a Borderline Personality Disorder are highly sensitive to it. Moreover, neuropeptides such as oxytocin (OXT), vasopressin and opioid are known to be involved in the regulation of the emotions, especially those linked to relationship. The purpose of this study is to improve knowledge in suicidal behaviors. After simulating an interpersonal stress, the evolution of plasma neuropeptides level (OXT, vasopressin and opioid) of patients with a BPD will be compared to healthy controls (HC). Clinical data reflecting how the participant is feeling will be collected as well.	NO	OTHER: Interpersonal stress	Variation of plasma oxytocin concentrations after an interpersonal stress, Evaluate and compare the variation of plasma oxytocin concentrations before and after an interpersonal stress of patients with BPDs vs healthy controls between pre stress to 5 minutes post interpersonal stress., from pre interpersonal stress to 5 minutes post stress	Evolution of plasma oxytocin concentrations, Evaluate and compare the evolution of plasma oxytocin concentrations before and after an interpersonal stress of patients with BPDs vs healthy controls. pre stress, post stress immediat, 5 minutes post stress, 15 minutes post stress and 40 minutes post stress., from pre stress to 40 minutes post interpersonal stress|Evolution of plasma copeptin concentrations, Evaluate and compare the evolution of plasma copeptin concentrations before and after an interpersonal stress of patients with BPDs vs healthy controls. pre stress, post stress immediat, 5 minutes post stress, 15 minutes post stress and 40 minutes post stress., from pre stress to 40 minutes post interpersonal stress|Evolution of plasma Î²-endorphin concentrations, Evaluate and compare the evolution of plasma Î²-endorphin concentrations before and after an interpersonal stress of patients with BPDs vs healthy controls. pre stress, post stress immediat, 5 minutes post stress, 15 minutes post stress and 40 minutes post stress., from pre stress to 40 minutes post interpersonal stress|self-damaging compelling needs(suicidal) pre stress, Basal level of self-damaging compelling needs (suicidal) using a numerical scale (0 = I don't want to kill myself ; 10 = Needs to kill myself maximal imaginable ), before an interpersonal stress., pre stress before the interpersonal stress|Evolution of clinical variables: self-damaging compelling needs(suicidal), Evolution of the self-damaging compelling needs (suicidal) using a numerical scale (0 = I don't want to kill myself ; 10 = Needs to kill myself maximal imaginable ) post stress immediat, 5 minutes, 15 minutes and 40 minutes after an interpersonal stress of patients with BPDs in comparison to healthy controls., from pre stress to 40 minutes post interpersonal stress|Evolution of clinical variables: self-damaging compelling needs(non-suicidal), Evolution of the self-damaging compelling needs (suicidal) using a numerical scale (0 = I don't want to kill myself ; 10 = Needs to kill myself maximal imaginable ) post stress immediat, 5 minutes, 15 minutes and 40 minutes after an interpersonal stress of patients with BPDs in comparison to healthy controls.., from post stress immediat to 40 minutes just after the interpersonal stress|Clinical variable: self-damaging compelling needs(non-suicidal), Basal level of self-damaging compelling needs (non-suicidal) using a numerical scale (0 = I don't want to hurt myself ; 10 = Needs to hurt myself maximal imaginable), just before an interpersonal stress., pre stress before the interpersonal stress|Evolution of self-damaging compelling needs(non-suicidal), Evolution of the self-damaging compelling needs (non-suicidal) using a numerical scale (0 = I don't want to hurt myself ; 10 = Needs to hurt myself maximal imaginable) post stress immediat, 5 minutes, 15 minutes and 40 minutes after an interpersonal stress, of patients with BPDs in comparison to healthy controls., from post stress immediat to 40 minutes just after the interpersonal stress|psychological pain, Basal level of psychological pain using a numerical scale (0 =No psychological pain ; 10= Psychological pain maximal imaginable), just before an interpersonal stress., pre stress just before the interpersonal stress|Evolution of clinical variables: psychological pain, Evolution of psychological pain using a numerical scale (0 =No psychological pain ; 10= Psychological pain maximal imaginable) post stress immediat, 5 minutes, 15 minutes and 40 minutes after an interpersonal stress, of patients with BPDs in comparison to healthy controls., from post stress immediat to 40 minutes just after the interpersonal stress|Clinical variable: state of shame, just before the interpersonal stress Description: Basal level of shame using a numerical scale (0 = No shame ; 10 = Shame maximal imaginable), before an interpersonal stress., pre stress just before the interpersonal stress|Evolution of clinical variables: state of shame, Evolution of the state of shame using a numerical scale (0 = No shame ; 10 = Shame maximal imaginable), post stress immediat, 5 minutes, 15 minutes and 40 minutes after an interpersonal stress of patients with BPDs in comparison to healthy controls., from post stress immediat to 40 minutes just after the interpersonal stress|Clinical variable: state of anger, Basal level of anger using a numerical scale (0 = No anger ; 10 = Anger maximal imaginable), before an interpersonal stress., pre stress just before the interpersonal stress|Evolution of clinical variables: state of anger, Evolution of the state of anger using a numerical scale(0 = No anger ; 10 = Anger maximal imaginable), post stress immediat, 5 minutes, 15 minutes and 40 minutes after an interpersonal stress of patients with BPDs in comparison to healthy controls, from post stress immediat to 40 minutes just after the interpersonal stress|Clinical variable: state of fear, Basal level of fear using a numerical scale (0 = No fear ; 10 = Fear maximal imaginable), before an interpersonal stress., pre stress just before the interpersonal stress|Evolution of clinical variables: state of fear, Evolution of the state of fear using a numerical scale (0 = No fear ; 10 = Fear maximal imaginable) post stress immediat, 5 minutes, 15 minutes and 40 minutes after an interpersonal stress of patients with BPDs in comparison to healthy controls., from post stress immediat to 40 minutes just after the interpersonal stress		University Hospital, Montpellier		FEMALE	ADULT	116	OTHER	INTERVENTIONAL	Allocation: NON_RANDOMIZED|Intervention Model: PARALLEL|Masking: NONE|Primary Purpose: OTHER	RECHMPL17_0394	2019-02-27	2024-05-27	2024-11-27	2018-07-27		2023-06-08	Hospital Lapeyronie, Montpellier, 34295, France
	NCT05837559	Traditional WHO Partograph and Korle-Bu Modified WHO Partograph for Uncomplicated Labour	Labor Complication	NA	https://clinicaltrials.gov/study/NCT05837559		RECRUITING	Brief Background: The partograph is a graphical representation of the events in the first stage of labour. It is an instrument used in monitoring the well being of both the pregnant woman and her fetus (es) as they go through the first stage of labour. Most studies found the completion of a partograph in a client's record as the exception rather than the norm. Even at urban maternity wards as low as 5% completion rates of partograph have been recorded and in more than 60% of deliveries the partographs were completed after the deliveries, indicating it was being utilized only as a record-keeping procedure, not as a monitoring tool. The correct and effective use of the partograph is in itself labour intensive even with the requisite skills, making it unfriendly to use in situations where the delivery rates are high with few skilled attendants General Aim: To determine whether the use of a Korle-Bu modified WHO partograph will result in similar or improved patronization and leading to consistent monitoring of first stage labour and better outcomes compared to the traditional WHO partograph. Methods: This will be a randomized study of women presenting in labour with uncomplicated pregnancies to the Korle-Bu Teaching and La General hospitals in Accra. 500 labouring women will be monitored with the traditional WHO partograph in one arm and 500 labouring women will be monitored with the Korle-Bu modified WHO partograph. Computer generated cluster randomization with concealment will be used in patient selection and same research assistants ( Residents and Nurses) will be trained to stick to patient specific protocols for labout monitoring. Variables to be collected besides sociodemographic and obstetric data will include duration of labour, any interventions and neonatal and maternal outcome. Expected outcome (Expected results/what you hope to achieve from the study): It is expected that the Korlebu Teaching Hospital (KBTH) modified WHO partograph will be more user friendly, making it easier for service providers to use as a labor management tool than the traditional WHO partograph as intended, to reduce perinatal complication.	NO	OTHER: Korle-Bu Modified WHO Partograph for Uncomplicated Labour	Duration of first stage of Labour, Time of active labour to delivery, 8 hours|Perinatal results, Apgar scores of babies and admission to NICU. Minimum Apgar score equals 1. Maximum Apgar score equals 10. Higher scores mean better outcome, one week|consistency of use of the partograph, Percentage of partographs that are completely and appropriately filled, Through study completion. An average of one year			University of Ghana Medical School		FEMALE	CHILD, ADULT, OLDER_ADULT	1000	OTHER	INTERVENTIONAL	Allocation: RANDOMIZED|Intervention Model: PARALLEL|Masking: NONE|Primary Purpose: SUPPORTIVE_CARE	CHS-ET/M.2-P5.2/2020-2021	2022-01-01	2023-04-30	2023-04-30	2023-05-01		2023-05-01	Korle-Bu Teaching Hospital, Accra, Ghana
	NCT04412915	Correlation Between Early Induction of Labor and Cesarean Delivery in Low-risk Nulliparous Women	Low Risk Pregnancy		https://clinicaltrials.gov/study/NCT04412915		COMPLETED	To elucidate whether induction of labor in primiparas with low-risk pregnancies at 38 + 0 to 40 + 6 gestational weeks will increase the cesarean rate, compared with those receiving labor induction at more than 41+0 gestational weeks.	NO	OTHER: Labor induction	Cesarean rate rate, 10 years			Far Eastern Memorial Hospital		FEMALE	ADULT, OLDER_ADULT	2125	OTHER	OBSERVATIONAL	Observational Model: |Time Perspective: p	109050-F	2020-05-21	2021-06-04	2021-08-23	2020-06-02		2022-02-08	Department of Obstetrics and Gynecology, Far-Eastern Memorial Hospital, Banqiao, New Taipei, 22050, Taiwan
	NCT04540029	Measuring Outcomes of Maternal COVID-19-related Prenatal Exposure	Prenatal Stress		https://clinicaltrials.gov/study/NCT04540029	MOM-COPE	UNKNOWN	The rapidly spreading coronavirus Covid-19 pandemic is a major concern worldwide and Italy is at the forefront of this emergency. At the present moment, the effects on the offspring of Covid-19 disease in pregnant women and/or the indirect effect of COVID-19-related prenatal maternal stress are poorly understood. Epigenetic mechanisms - and especially DNA methylation - are involved in the embedding of prenatal exposures to large-scale disasters into the epigenome and phenotypic outcomes of the offspring. Specific target genes include SLC6A4, NR3C1, OXTR, BDNF, and FKBP5. The central hypothesis of this project is that the exposure to the COVID-19-related prenatal maternal stress may affect infants' outcomes from birth to 12 months partially through increased methylation of target genes involved in stress regulation. The main goal is to investigate the association between Covid-19 disease in pregnancy or COVID-19-related PMS in women pregnant during the first 9 months of the year 2020 and the emotional, social, and cognitive developmental outcomes in their infants from birth to 12 months. Additionally, the role of target genes methylation in mediating this association will be investigated. Mothers and their infants will be enrolled from the delivery units of eleven neonatal facilities located in Northern Italy's COVID-19 contagion hotspot. One group will be enrolled from April to October 2020 (COVID-Exposure Pregnancy, CEP), a second group will be enrolled from April to October 2021 (Non-Exposure Pregnancy, NEP). Moreover, the CEP group will include mothers positive or exposed to COVID-19-related MPS during different trimesters of pregnancy, allowing within-group comparisons on developmentally sensitive time windows. Within 48 hours from baby delivery, saliva samples will be obtained from CEP and NEP newborns, immediately stored at -20Â°C and analyzed for epigenetic analyses using Next-Generation Sequencing. At 3 and 6 months, mothers will be asked to fill-in validated and reliable questionnaires on the emotional and social-behavioral development of their infants. At 12 months, infants' stress regulation and maternal sensitivity will be evaluated through video recording of mother-infant interactions. This study will provide unprecedented relevant insights on the biochemical mechanisms underlying the impact of Covid-19 disease and the related PMS on human offspring's developmental outcomes.	NO	OTHER: Maternal stress	Infant negative emotionality, Measure of infant Negative Emotionality through the Infant Behavior Questionnaire - Revised questionnaire. Negative Emotionality mean score ranges from 1 to 7 and higher scores reflect higher negative emotionality., At 12 months of infants' age	Infants' target gene methylation status, Methylation status of the following target genes: BDNF, FKBP5, NR3C1, OXTR, SLC6A4, At birth	Maternal target gene methylation status, Methylation status of the following target genes: BDNF, FKBP5, NR3C1, OXTR, SLC6A4, At delivery|Maternal mental health, Measure of maternal mental health obtained through the State dimension of the Stait-Trait Anxiety Inventory. The score ranges from 20 to 80, with a clinical cut-off set at 40. Higher scores reflect higher anxiety., At 3, 6, and 12 months of infants' age|Maternal sensitivity, Maternal sensitivity measured by behavioral codings of mother-infant videorecorded interactions, At 12 months of infants' age	IRCCS National Neurological Institute "C. Mondino" Foundation		ALL	CHILD	600	OTHER	OBSERVATIONAL	Observational Model: |Time Perspective: p	MOM-COPE	2020-05-06	2022-10-31	2023-05-31	2020-09-07		2020-09-07	IRCCS Mondino Foundation, Pavia, PV, 27100, Italy
	NCT01226017	A Possible Effect of Oxytocin During Interaction Between Humans and Animals	Animal Assisted Therapy	NA	https://clinicaltrials.gov/study/NCT01226017	Oxytocin2010	COMPLETED	The purpose of this pilot study is to investigate the possible change of Oxytocin level in human blood after positive interaction with farm animals.	NO	OTHER: Measuring oxytocin level in blood	Measuring the possible change in Oxytocin level in human blood during intervention with farm animals., Blood sampling will be drawn at baseline, before intervention starts, and 5 minutes after start. 3rd sample will be drawn 15 minutes after start. Total time of intervention is 15 minutes., Start medio October 2010, and end December 2011 (14 months)	Self evaluation of anxiety and coping strategies., Spielberger State Anxiety Inventory (SSAI) (Spielberger et al, 1979)and Coping Strategies Scale of the Pressure Management Indicator (Williams \& Cooper, 1998., Start medio October 2010, and end December 2011 (14 months)		Norwegian University of Life Sciences		FEMALE	ADULT	18	OTHER	INTERVENTIONAL	Allocation: NA|Intervention Model: SINGLE_GROUP|Masking: NONE|Primary Purpose: BASIC_SCIENCE	2010/1589	2010-10	2011-11	2011-11	2010-10-21		2011-11-23	Norwegian University of Life sciences, Aas, 1432, Norway
	NCT03907735	Oxytocin Receptor Expression in Pregnancy	Post-Abortion|Hemorrhage, Obstetric		https://clinicaltrials.gov/study/NCT03907735		ACTIVE_NOT_RECRUITING	This study aims to determine when during gestation oxytocin receptor (OXTR) expression increases in the myometrium, which will contribute new insight to the management of obstetric hemorrhage and our understanding of normal and abnormal labor.	NO	OTHER: Myometrial tissue sample collection	Oxytocin receptor expression, Measure of oxytocin receptor expression. Perform quantitative RT-PCR on mRNA extracted from biopsy samples obtained from subjects at the end of their procedure (within 30 minutes)., 30 minutes	Function of myometrial oxytocin receptor, Assessment of the function of the myometrial oxytocin receptor. Measure intracellular calcium in cultured myometrial cells after activating the receptor with oxytocin from biopsy samples obtained from subjects at the end of their procedure (within 30 minutes)., 30 minutes		Oregon Health and Science University		FEMALE	ADULT	30	OTHER	OBSERVATIONAL	Observational Model: |Time Perspective: p	OHSU IRB 19417	2019-06-03	2020-08-22	2023-12-31	2019-04-09		2023-04-06	Oregon Health & Science University, Portland, Oregon, 97239, United States
	NCT02741141	A Comparative Study of the Effect of Two Partographs on the Cesarean Section Rate in Women in Spontaneous Labour	Dystocia	NA	https://clinicaltrials.gov/study/NCT02741141	PARTODYS	TERMINATED	In the 2010-french perinatal survey, the overall cesarean section (CS) rate during labour was 21 % and 16% to 38% in case of dystocia. The definition of " dystocia " is traditionally based on the research led by Friedman in the 1950's on a restricted population sample. Several studies over the last years seem to indicate that the different phases of labour are longer than originally described by Friedman. Our current hypothesis is that the application of a new definition of dystocia would enable a more appropriate management of labour.	NO	OTHER: New partograph based on the studies of Neal and Lowe|OTHER: Classical partograph	Cesarean section rate (all causes), From admission in the labour ward to the delivery (duration from 0 to 24 hours approximately)	obstetrical measures associated with possible effects of both strategies on maternal and fetal outcome, Total amount of oxytocin used (mUI), From the admission in the labour ward until the dismissal from maternity (2 to 5 days)|obstetrical measures associated with possible effects of both strategies on maternal and fetal outcome, Rate of uterine hyperstimulation (%), From the admission in the labour ward until the dismissal from maternity (2 to 5 days)|obstetrical measures associated with possible effects of both strategies on maternal and fetal outcome, Rate of post-partum hemorrhage (%), From the admission in the labour ward until the dismissal from maternity (2 to 5 days)|obstetrical measures associated with possible effects of both strategies on maternal and fetal outcome, Rate of uterine rupture (%), From the admission in the labour ward until the dismissal from maternity (2 to 5 days)|obstetrical measures associated with possible effects of both strategies on maternal and fetal outcome, Rate of retained placenta (%), From the admission in the labour ward until the dismissal from maternity (2 to 5 days)|obstetrical measures associated with possible effects of both strategies on maternal and fetal outcome, Need of an artificial rupture of membranes (Y/N), From the admission in the labour ward until the dismissal from maternity (2 to 5 days)|obstetrical measures associated with possible effects of both strategies on maternal and fetal outcome, Color of the amniotic fluid, From the admission in the labour ward until the dismissal from maternity (2 to 5 days)|obstetrical measures associated with possible effects of both strategies on maternal and fetal outcome, Duration of the first and second stages of labour, From the admission in the labour ward until the dismissal from maternity (2 to 5 days)|obstetrical measures associated with possible effects of both strategies on maternal and fetal outcome, Rate of vaginal delivery (spontaneous or assisted) (%), From the admission in the labour ward until the dismissal from maternity (2 to 5 days)|obstetrical measures associated with possible effects of both strategies on maternal and fetal outcome, Rate of cesarean section (according to indication) (%), From the admission in the labour ward until the dismissal from maternity (2 to 5 days)|Maternal measures associated with possible effects of both strategies on maternal and fetal outcome, Need for an epidural or general anaesthesia, From the admission in the labour ward until the dismissal from maternity (2 to 5 days)|Maternal measures associated with possible effects of both strategies on maternal and fetal outcome, Transfusion rate (%), From the admission in the labour ward until the dismissal from maternity (2 to 5 days)|Maternal measures associated with possible effects of both strategies on maternal and fetal outcome, Maternal fever during labour (Â°C), From the admission in the labour ward until the dismissal from maternity (2 to 5 days)|Maternal measures associated with possible effects of both strategies on maternal and fetal outcome, Rate of thrombo-embolic events (%), From the admission in the labour ward until the dismissal from maternity (2 to 5 days)|Maternal measures associated with possible effects of both strategies on maternal and fetal outcome, Rate of third- and fourth-degree perineal tears and episiotomy (%), From the admission in the labour ward until the dismissal from maternity (2 to 5 days)|Maternal measures associated with possible effects of both strategies on maternal and fetal outcome, Rate of surgical site infection, endometritis or septicemia (%), From the admission in the labour ward until the dismissal from maternity (2 to 5 days)|Neonatal measures associated with possible effects of both strategies on maternal and fetal outcome, Neonatal arterial umbilical cord pH \< 7,00 and/or BD \> 12 mmol/L, From the admission in the labour ward until the dismissal from maternity (2 to 5 days)|Neonatal measures associated with possible effects of both strategies on maternal and fetal outcome, Apgar score \< 7 at 5 minutes, From the admission in the labour ward until the dismissal from maternity (2 to 5 days)|Neonatal measures associated with possible effects of both strategies on maternal and fetal outcome, Transfer to intensive care unit rate, From the admission in the labour ward until the dismissal from maternity (2 to 5 days)|Neonatal measures associated with possible effects of both strategies on maternal and fetal outcome, Neonatal infection rate (%), From the admission in the labour ward until the dismissal from maternity (2 to 5 days)|Neonatal measures associated with possible effects of both strategies on maternal and fetal outcome, Neonatal convulsion rate (%), From the admission in the labour ward until the dismissal from maternity (2 to 5 days)|Neonatal measures associated with possible effects of both strategies on maternal and fetal outcome, Rate of neonatal deaths (%), From the admission in the labour ward until the dismissal from maternity (2 to 5 days)|Neonatal measures associated with possible effects of both strategies on maternal and fetal outcome, Neonatal encephalopathy rate (or the introduction of therapeutic hypothermia), From the admission in the labour ward until the dismissal from maternity (2 to 5 days)		University Hospital, Strasbourg, France		ALL	ADULT, OLDER_ADULT	633	OTHER	INTERVENTIONAL	Allocation: RANDOMIZED|Intervention Model: PARALLEL|Masking: SINGLE (PARTICIPANT)|Primary Purpose: DIAGNOSTIC	6225	2016-09-21	2019-10-07	2019-10-07	2016-04-18		2021-10-14	University Strasbourg Hospital, Strasbourg, 67098, France
	NCT01389128	Non-pharmacological Resources in Assisting Labor	Labour Pain	NA	https://clinicaltrials.gov/study/NCT01389128		COMPLETED	The proposed project will be conducted to evaluate the influence of application resources associated with non-pharmacological during labor for pain relief and accelerated phase of expansion. Although mothers' access to resources for non-pharmacological pain relief during labor is recommended, is not seen as the application of routine obstetric practice, although it has been demonstrated benefits and scientific evidence with your application. It is believed that the implementation of associated application of non-pharmacological resources in assisting the labor can be introduced into daily practice in various hospitals in the country, minimizing pain and favoring the shorter duration of labor, decrease in use of painkillers and inductors, resulting in a reduction of complications, improves the comfort of the mother making her birth experience more satisfying and rewarding, being assisted with security and trained by multidisciplinary teams.	YES	OTHER: Non-pharmacological resources|OTHER: Routine care	Pain Relief, The Visual Analogue Scale - VAS - was used to measure the intensity of the pain described by the patients during the study. The patient was requested do mark a dot in a straight line, measuring 100mm, being a 0 (Zero) no pain and 100 the most intense pain. The researcher then would measure the estimated pain intensity in millimeters. The pain intensity was measured in all three phases before and after each procedure assigned to each group. The phases and their respective procedures were: * Phase I: 4-5cm of cervical dilation (pelvic mobility in exercise ball) * Phase II: 5-6cm of cervical dilation (lumbosacral massage) * Phase III: 7cm or higher cervical dilation (warm shower), ten hours	Evolution of Labor, Amount of minutes, from admission to labor., 10 hours|Moment That Women Requested Analgesia During the Active Phase of Labor, Mean uterine cervical dilation at the moment the patient requested analgesia for pain relief. Data obtained from medical record, 10 hours|Number of Women Who Received Pharmacological Analgesia, Determine the number of women who where submitted to pharmacological analgesia, either prescribed by the attending physician ou requested by the patient herself., 10 hours|Type of Delivery, Type of delivery at the end of the active phase of labor., 10 hours|Number of Participants Whose Neonates Had:, Number and type of neonatal complications as reported in medical chart, 10 hours|Number of Participants With:, Number and type of maternal complications as reported in medical chart, 10 hours		University of Sao Paulo		FEMALE	CHILD, ADULT	80	OTHER	INTERVENTIONAL	Allocation: RANDOMIZED|Intervention Model: PARALLEL|Masking: SINGLE (INVESTIGATOR)|Primary Purpose: SUPPORTIVE_CARE	FR443033	2011-10	2012-07	2012-07	2011-07-07	2017-05-18	2019-07-19	Referral Center Women's Health - Mater, RibeirÃ£o Preto, SÃ£o Paulo, Brazil
	NCT02333500	Oxytocin and Incitement to Use Olfactory Stimuli in Restrictive Anorexia Nervosa	Anorexia	NA	https://clinicaltrials.gov/study/NCT02333500		COMPLETED	This prospective pilot study will compare adolescents with restrictive anorexia nervosa who participated for 3 months at olfactory workshops, patients who did not, and healthy patients.The groups will be evaluated before the workshops and after three months, with the wanting score after olfactory stimuli and with serum oxytocin level.	NO	OTHER: olfactory workshop|OTHER: other workshop|OTHER: No intervention	Score "Wanting" to olfactory stimuli, at 3 months	Oxytocin serum level, at 3 months|Body mass index, at 3 months|Scores to clinical scales, at 3 months|Scores to hedonicity scale, at 3 months|Scores to "liking"-"wanting" tests, at 3 months		Fondation Lenval		ALL	CHILD, ADULT	30	OTHER	INTERVENTIONAL	Allocation: NON_RANDOMIZED|Intervention Model: PARALLEL|Masking: NONE|Primary Purpose: HEALTH_SERVICES_RESEARCH	14-AOI-06	2015-02-11	2018-12-31	2018-12-31	2015-01-07		2019-02-26	Fondation Lenval HÃ´pitaux pediatriques CHU de Nice Fondation Lenval, Nice, 06200, France
	NCT04745494	Studies of Mothers With Postnatal Depression	Postnatal Depression	NA	https://clinicaltrials.gov/study/NCT04745494		COMPLETED	This study investigates the effects of a single dose of oxytocin (OT) delivered via a nasal spray in women with and without traits of postnatal depression (PND).	NO	OTHER: OT administration|OTHER: Placebo administration	Change in maternal mood, Change in maternal mood will be assessed using the PANAS questionnaire, Baseline, 35-45 minutes after intervention administration	Change in maternal mindmindedness, Change in maternal mindmindedness will be assessed using Meins' Mindmindedness Manual, Baseline, 35-45 minutes after intervention administration|Change in mother-infant interactional style, Change in mother-infant interactional style will be coded using Feldman's Coding Interactive Behaviour Manual, Baseline, 35-45 minutes after intervention administration|Change in maternal OT, Change in maternal salivary and breast milk OT will be assayed, Baseline, 35-45 minutes after intervention administration|Change in infant OT, Change in infant salivary OT will be assayed, Baseline, 35-45 minutes after intervention administration|Maternal gaze during interaction with her infant, Maternal gaze will be assessed using a Tobii X2-30 eye tracker, 35-45 minutes after intervention administration		University College, London		FEMALE	ADULT, OLDER_ADULT	60	OTHER	INTERVENTIONAL	Allocation: RANDOMIZED|Intervention Model: CROSSOVER|Masking: DOUBLE (PARTICIPANT, INVESTIGATOR)|Primary Purpose: BASIC_SCIENCE	16/0679	2017-05-12	2020-03-15	2021-01-30	2021-02-09		2021-02-09	University College London, London, UK, WC1E 7HB, United Kingdom
	NCT04328870	Fluid Absorption in Patients Undergoing Operative Hysteroscopy; Results From a Prospective Controlled Study	Fluid Overload	NA	https://clinicaltrials.gov/study/NCT04328870		COMPLETED	To determine if combining intravenous oxytocin infusion and spinal anesthesia will reduce the amount of glycine absorption in patients undergoing operative hysteroscopy	NO	OTHER: oxytocin and spinal anesthesia|OTHER: General anesthsia	fluid overload, Fluid (glycine) excessive absorption into the patient, 16 months			University of Jordan		FEMALE	ADULT	88	OTHER	INTERVENTIONAL	Allocation: NON_RANDOMIZED|Intervention Model: FACTORIAL|Masking: NONE|Primary Purpose: PREVENTION	IORG0007981	2018-05-20	2019-09-30	2019-09-30	2020-03-31		2020-03-31	University of Jordan, Amman, 11942, Jordan
	NCT05339399	4 Versus 6 cm Active Phase of Labour	Labor Complication|Cervix; Open		https://clinicaltrials.gov/study/NCT05339399		COMPLETED	A study to compare maternal and perinatal outcome between 4 and 6 cm cervical dilatation at amniotomy.	NO	OTHER: oxytocin augmentation	Caesarean section rate, in percentage, from recruitment up to birth of neonate	duration from amniotomy until delivery, duration in minutes from recruitment until delivery, from recruitment until up to delivery of neonate|oxytocin augmentation, percentage of those who required, from recruitment until up to delivery of neonate|Percentage of women with complications, complications such as postpartum haemorrhage and extended perineal tear, from recruitment until up to 6 weeks post delivery|Percentage of neonates with complications, neonatal intensive care unit admission, Apgar score less than 7 at 5 minutes and cord pH \<7.24, from birth of neonate up tom 7 days		National University of Malaysia		FEMALE	ADULT	155	OTHER	OBSERVATIONAL	Observational Model: |Time Perspective: p	FF-2021-173	2021-05-01	2022-02-10	2022-02-10	2022-04-21		2022-04-29	National University of Malaysia, Cheras, Kuala Lumpur, 56000, Malaysia
	NCT03693885	Oxytocin Administration Prior Planned Caesarean Section	Respiratory Insufficiency Syndrome of Newborn|Breastfeeding Status	NA	https://clinicaltrials.gov/study/NCT03693885		UNKNOWN	Spontaneous vaginal delivery of a healthy infant provokes a unique surge in stress hormone concentrations (e.g. AVP (arginine vasopressin) /copeptin) incommensurable with child or adult levels measured in any other situation. In contrast, infants delivered by primary caesarean section without preceding labour have low stress hormone concentrations at birth unless other stressors are present, including chorioamnionitis or intrauterine growth restriction. Infants delivered by caesarean section after a trial of labour show copeptin concentrations between these two extremes. Objectives:1) To reduce neonatal respiratory morbidity and admission to the Neonatal Intensive Care Unit and increase bonding and breastfeeding by triggering uterine contractions prior to planned caesarean delivery. 2) To collect prospectively weight data of infants in the first 6 months of life to validate and expand our online neonatal weight calculator. Study design: Open label; randomised, placebo controlled trail Intervention: Oxytocin challenge test (OCT): Infusion of oxytocin 5 IU/500 ml RingerÂ® lactate at a rate of 12 ml/h and doubled every 10 min until three uterine contractions per 10-min interval are induced, at which point it will be stopped. Primary endpoint: - Incidence of neonatal respiratory morbidity Secondary endpoints: * Umbilical cord blood copeptin levels * Postnatal neonatal weight change * Breastfeeding status	NO	OTHER: Oxytocin challenge test (OCT)	Incidence of neonatal respiratory morbidity, Percentage of infants to be monitored or admitted to neonatology for respiratory distress syndrome, in the first 4 hours of life	Umbilical cord blood copeptin levels, copeptin levels in pmol/l, blood sample within 30 minutes after birth|Postnatal neonatal weight change, Maximum neonatal weight change in percent of birth weight, postnatal day 1-4|Breastfeeding status, Percentage of children who are not, partially or full breastfed, 1 year		University of Zurich	University of Basel	FEMALE	ADULT, OLDER_ADULT	1450	OTHER	INTERVENTIONAL	Allocation: RANDOMIZED|Intervention Model: PARALLEL|Masking: NONE|Primary Purpose: PREVENTION	Lacarus	2019-01-01	2022-06-30	2022-12-31	2018-10-03		2018-10-03	University Hospital Zurich, Department of Obstetrics, Zurich, ZH, 8091, Switzerland|Baden Cantonal Hospital, Baden, Switzerland|University Hospital Basel, Basel, Switzerland|Saint Gallen Cantonal Hospital, Saint Gallen, Switzerland
	NCT05275270	Role of Topical Oxytocin Gel in Post-Menopausal Women	Menopause Related Conditions	NA	https://clinicaltrials.gov/study/NCT05275270		COMPLETED	Aim of the current study: To evaluate the effect of a14 day treatment period with local intravaginal application of an oxytocin-containing gel on vaginal atrophy, psychosexual and psychological/cognitive function, and metabolic, stress, and inflammatory parameters in Egyptian post-menopausal women	NO	OTHER: oxytocin gel|OTHER: placebo gel	vaginal pallor, A vaginal inspection was performed to establish the presence of vaginal pallor, by the end of 14 successive days of regular use|intravaginal potential of hydrogen (pH), Intravaginal pH was measured by a litmus paper applied intravaginally, by the end of 14 successive days of regular use|Cytological examination of vaginal smear, A piece of cotton was applied on a stick ( a vaginal swab) to the posterior vaginal wall to collect material from the epithelium, by the end of 14 successive days of regular use|The Female Sexual Function Index (FSFI) questionnaire, 19 questions to measure sexual function in six domains, including sexual desire, arousal, lubrication, orgasm, satisfaction, and pain. We applied the modified FSFI, which included 6 questions to measure sexual function in the six domains (one question for each). The score for each domain is evaluated by six levels (from 0 to 6); the lowest is 0, and the maximum is 6. The sexual function was assessed by the sum of all 6 domains., by the end of 14 successive days of regular use|questionnaire to assess the psychological function, It consisted of 6 domains, including social cognition, memory, social trust, prosocial behavior, aggressive behavior, and depression, which included 2 questions for memory and depression and one question for social cognition, social trust, prosocial behavior, and aggressive behavior. The score for each domain is evaluated by 4 levels (from 0 to 3), the lowest is 0, and the maximum is 3. The psychological function was assessed by the sum of all domains., by the end of 14 successive days of regular use|Visual Analogue Scale (VAS), to assess the severity of the vaginal pain if present. The score ranges from 0 if no pain to 10 for the severest degree of pain., by the end of 14 successive days of regular use|Cholesterol, to assess the serum level in both groups, by the end of 14 successive days of regular use|Triglyceride, to assess the serum level in both groups, by the end of 14 successive days of regular use|HDL-C, to assess the serum level in both groups, by the end of 14 successive days of regular use|LDL-C, to assess the serum level in both groups, by the end of 14 successive days of regular use|C-Reactive Protein (CRP), to assess the serum level in both groups, by the end of 14 successive days of regular use|Random blood sugar (RBS), to assess the serum level in both groups, by the end of 14 successive days of regular use|HBA1C, to assess the serum level in both groups, by the end of 14 successive days of regular use|Insulin, to assess the serum level in both groups, by the end of 14 successive days of regular use|C-Peptide F, to assess the serum level in both groups, by the end of 14 successive days of regular use|Cortisol at morning, to assess the serum level in both groups, by the end of 14 successive days of regular use|Interleukin-6 (IL-6), to assess the serum level in both groups, by the end of 14 successive days of regular use|Tumor necrosis factor-Alfa (TNF-Alfa), to assess the serum level in both groups, by the end of 14 successive days of regular use			Al-Azhar University	National Research Centre, Egypt	FEMALE	ADULT, OLDER_ADULT	50	OTHER	INTERVENTIONAL	Allocation: RANDOMIZED|Intervention Model: PARALLEL|Masking: DOUBLE (PARTICIPANT, OUTCOMES_ASSESSOR)|Primary Purpose: SUPPORTIVE_CARE	Topical Oxytocin Gel	2020-12-01	2021-05-31	2021-05-31	2022-03-11		2022-03-11	Al-Galaa Teaching Hospital, Cairo, Egypt
	NCT03702946	Oxytocin Infusion and Abdominal Myomectomy	Oxytocin and Abdominal Myomectomy	PHASE3	https://clinicaltrials.gov/study/NCT03702946		COMPLETED	Objective:To compare oxytocin infusion with control, in patients undergoing abdominal myomectomy in terms of mean blood loss. Design: Single blinded randomized control trial Setting: Obstetrics and Gynecology Department, Military Hospital, Rawalpindi Population: 60 women of ASA class I-II, with intramural fibroids, candidate for elective abdominal myomectomy. Methods: Women were divided into two groups randomly. In the study group 30 Units of oxytocin in 1000 ml normal saline were given during surgery, at the rate of 15units/hour. In control group, pure normal saline was given. Main outcome measure: Intra-operative blood loss	NO	OTHER: oxytocin in abdominal myomectomy	Intra-operative blood loss, average intra operative blood loss was measured, during the surgical procedure			Armed Forces Hospital, Pakistan		FEMALE	ADULT	60	OTHER	INTERVENTIONAL	Allocation: RANDOMIZED|Intervention Model: PARALLEL|Masking: SINGLE (PARTICIPANT)|Primary Purpose: PREVENTION	OXYTOCIN	2017-07-15	2018-01-15	2018-01-15	2018-10-11		2018-10-11	Department of Pediatrics, Rawalpindi, Punjab, 68000, Pakistan|Military Hospital, Rawalpindi, Punjab, 68000, Pakistan
	NCT01108289	Effect of Prophylactic Administration of Oxytocin in Unijectâ„¢ on Postpartum Hemorrhage at Home Births in Ghana	Postpartum Hemorrhage	NA	https://clinicaltrials.gov/study/NCT01108289		COMPLETED	This study is designed to test the hypothesis that the intramuscular administration of 10 IU of oxytocin in Unijectâ„¢ during the third stage of labor by a Community Health Officer (CHO) at home births in Ghana will reduce the risk of postpartum hemorrhage by 50 percent relative to home births attended by the same type of provider who does not provide a uterotonic drug.	NO	OTHER: Oxytocin in Uniject	postpartum hemorrhage-1, blood loss \>=500 ml after delivery of the baby, as measured through plastic calibrated drape, after delivery of baby|postpartum hemorrhage-2, blood loss \>=500ml OR treatment dose of oxytocin provided, after delivery of the baby|postpartum hemorrhage-3, blood loss \>=500ml OR treatment dose of oxytocin provided OR referral for bleeding, after delivery of the baby	Oxytocin use before delivery, the proportion of deliveries where oxytocin in uniject was administered prior to the delivery of the baby, labor and delivery|stillbirth, stillbirth is defined as death of a fetus after 28 weeks of gestation, prior to birth, labor/delivery|neonatal death, neonatal death is defined as death of a live born baby prior to completion of 28 days, first month of life|need for neonatal resuscitation, 0-6 hours after birth	Postpartum Hemorrhage >=1000ml, 1000ml or more blood is observed in the collection drape, after delivery of the baby	Johns Hopkins Bloomberg School of Public Health	Kintampo Health Research Centre, Ghana|PATH|Bill and Melinda Gates Foundation	FEMALE	CHILD, ADULT	1586	OTHER	INTERVENTIONAL	Allocation: RANDOMIZED|Intervention Model: PARALLEL|Masking: NONE|Primary Purpose: PREVENTION	GAT.1429-07882-1	2011-04	2012-12	2012-12	2010-04-21		2013-07-02	Kintampo Health Research Center, Kintampo, Brong Ahafo, Ghana
	NCT01108302	Effectiveness, Safety and Feasibility of Auxiliary Nurse Midwives' (ANM) Use of Oxytocin in Unijectâ„¢ to Prevent Postpartum Hemorrhage in India	Postpartum Hemorrhage	NA	https://clinicaltrials.gov/study/NCT01108302		WITHDRAWN	This cluster randomized community-based trial is designed to test the hypothesis that the intramuscular administration of 10 IU of oxytocin in Unijectâ„¢ during the third stage of labor by an Auxiliary Nurse Midwife (ANM) at births occurring in homes, Sub-Centers and Primary Health Centers in Bagalkot, India will reduce the risk of postpartum hemorrhage by 44% (from 9% to 5%) relative to home births attended by the same type of provider who does not provide the intervention drug. The study will also document correct use of oxytocin in Uniject, adverse maternal and fetal events associated with inappropriate use and a number of indicators reflecting the programmatic feasibility of implementing this intervention.	NO	OTHER: Oxytocin in Uniject	postpartum hemorrhage, blood loss \>=500 ml after delivery of the baby, as measured through a plastic calibrated drape., after delivery of baby	Oxytocin use before delivery, the proportion of deliveries where oxytocin in uniject was administered prior to the delivery of the baby, labor and delivery|stillbirth, stillbirth is defined as death of a fetus after 28 weeks of gestation and before birth of the baby, pregnancy|neonatal death, neonatal death is defined as death of a live born infant prior to completion of 28 days, first month of life|need for neonatal resuscitation, 0-6 hours after birth		Johns Hopkins Bloomberg School of Public Health	Jawaharlal Nehru Medical College Women's and Children's Health Research Unit|PATH|Bill and Melinda Gates Foundation	FEMALE	CHILD, ADULT, OLDER_ADULT	0	OTHER	INTERVENTIONAL	Allocation: RANDOMIZED|Intervention Model: PARALLEL|Masking: NONE|Primary Purpose: PREVENTION	GAT.1429-07882-2	2011-09	2013-06	2013-06	2010-04-21		2012-01-09	Jawaharlal Nehru Medical College Women's and Children's Health Research Unit, Belgaum, Karnataka, India
	NCT05059028	Effect of Oxytocin Massage and Music on Breastfeeding	Oxytocin|Massage|Music|Breastfeeding	NA	https://clinicaltrials.gov/study/NCT05059028		COMPLETED	The aim of this study is to examine the effect of oxytocin massage and music performed immediately after birth on breastfeeding.	NO	OTHER: Oxytocin massage AND music therapy	Breastfeeding Diagnostic and Evaluation Scale, LATCH is a breastfeeding charting system that provides a systematic method for gathering information about individual breastfeeding sessions. The system assigns a numerical score, 0, 1, or 2, to five key components of breastfeeding. Each letter of the acronym LATCH denotes an area of assessment. "L" is for how well the infant latches onto the breast. "A" is for the amount of audible swallowing noted. "T" is for the mother's nipple type. "C" is for the mother's level of comfort. "H" is for the amount of help the mother needs to hold her infant to the breast. The minimum point is 0 and maximum point is 10. The highest 10 points to be obtained from the scale are taken, and a high score indicates good breastfeeding success., 1 month|Breastfeeding Self-Efficacy Scale short form, The questionnaire is a 14-item self-administered instrument derived from the original 33-items, that measures breastfeeding confidence. All items are preceded on a 5-point Likert scale, ranging from 1 to 5. Total scores range from 14 to 70, with higher scores reflecting more significant levels of breastfeeding self-efficacy., 1 month|Infant Nutrition Attitude Scale, The scale is composed of 17 items with a 5-point Likert scale ranging from 1 to 5. The total IIFAS score can range from 17 to 85 with higher scores reflecting positive attitude towards breastfeeding. Total IIFAS scores can be further categorized into groups: 1) positive to breastfeeding (IIFAS score 70-85), 2) neutral (IIFAS score 49-69), and 3) positive to formula feeding (IIFAS score 17-48)., 1 month			Istanbul University - Cerrahpasa (IUC)		FEMALE	ADULT, OLDER_ADULT	120	OTHER	INTERVENTIONAL	Allocation: RANDOMIZED|Intervention Model: PARALLEL|Masking: SINGLE (PARTICIPANT)|Primary Purpose: OTHER	IstUC	2021-11-01	2022-05-01	2022-07-30	2021-09-28		2022-08-08	Istanbul University Cerrahpasa, Istanbul, Other, 34862, Turkey
	NCT05247151	The Association of Affective Resonance With Empathy Modulated by Negative Symptomatology and Oxytocin	Schizophrenia Spectrum Disorders	NA	https://clinicaltrials.gov/study/NCT05247151	OXY	COMPLETED	In previous studies the neuropeptide oxytocin has been in particular associated with social enhancing and anxiety relieving effects. The purpose of this study is to investigate the effect of oxytocin on empathy in patients with schizophrenia. On a neurobiological level, social effects mediated by oxytocin are based on oxytocin's influence on the complexly regulated mesocorticolimbic dopamine system. Preliminary studies have already shown that oxytocin increases neuronal connections between social reward expectancy networks and networks for socioemotional processes in the brain, which on a behavioral level leads to increased social activation, motivation, and also improved social perception. Furthermore, an increase in empathy modulated by the amygdala has been shown in healthy individuals following oxytocin administration. In particular, primary psychotic disorders, such as schizophrenia, are associated with deficits in the domain of social cognition, including empathy, with the degree of negative symptoms playing an important mediating role. Another study demonstrated a significantly lower expression of empathy as well as a significantly lower oxytocin level in patients with schizophrenia compared to healthy subjects. According to the hypothesis of social salience, which describes an increased importance of certain social stimuli, the effect of oxytocin varies depending on specific contexts and individual variables of the perceiving person, such as the degree of negative symptoms. Therefore, based on such preliminary findings, the research project will explore an effect of oxytocin on empathy within a positively experienced and controlled context, especially in patients with schizophrenia regarding their negative symptoms.	NO	OTHER: Oxytocin|OTHER: Placebo	Change in empathy, Measured via the Interpersonal Reactivity Index (SPF-IRI). The IRI assesses four dimensions of empathic responding (Perspective taking, Empathic concern, Personal distress, Fantasy) on a 5-point Likert scale ranging from "Does not describe me well" (1) to "Describes me very well" (5). Higher scores mean a better outcome., Change from baseline (before intervention) to directly after intervention.	Change of negative symptoms, Measured via the Self-Evaluation of Negative Symptoms (SNS) scale. It is a 20-item self-reported questionnaire with five subscales, namely Alogia, Avolition, Anhedonia, Social withdrawal and Diminished emotional range. Participants can estimate the answer to each question on a scale from 0 (strongly disagree) to 2 (strongly agree). Higher scores mean a worse outcome., Change from baseline (before intervention) to directly after intervention.		Charite University, Berlin, Germany		ALL	ADULT, OLDER_ADULT	41	OTHER	INTERVENTIONAL	Allocation: RANDOMIZED|Intervention Model: PARALLEL|Masking: DOUBLE (PARTICIPANT, CARE_PROVIDER)|Primary Purpose: TREATMENT	3000194	2021-08-02	2021-11-25	2022-01-30	2022-02-18		2022-02-18	CharitÃ© UniversitÃ¤tsmedizin Berlin, Campus Benjamin Franklin, Berlin, 12203, Germany
	NCT04193462	Relationship-Based Intervention for Post-Partum Depression	Post Partum Depression	NA	https://clinicaltrials.gov/study/NCT04193462		RECRUITING	A short term dyadic psychotherapy intervention for mothers with Post-Partum depression and their babies in the first year of life was developed. The investigators believe that following dyadic intervention mothers will show improvement in depressive symptoms, the quality of the mother-child relationship will improve, and maternal and infant's oxytocin levels will rise.	NO	OTHER: Post-partum depression- Dyadic psychotherapy-|OTHER: Post-partum depression- Psycho-educational therapy	Behavioral Assessment of dialogue, Interactions will be coded with the "Coding Interactive Behavior" (CIB) manual (Feldman, 1998), infant version. This version is composed of 37 codes rated on a scale of 1 to 5, as higher score means a better outcome., trail 1-baseline|Hormonal Assays- Oxytocin, Three saliva samples will be collected using SalivettesÂ® at baseline, following interaction, and 20 minutes after end and averaged. All samples will be then stored at -20Â°C. Salivette will be treated as following: centrifuged twice, at 4Â°C at 1500 x g for 30 minutes, aliquoted and lyophilized over few days- to concentrate by 4 times. The dry samples will be reconstructed in the assay buffer immediately before analysis using an oxytocin enzyme immunoassay commercial kit (ENZO, NY). The assay preformed according the kit's instruction. The concentration of oxytocin will be calculated using MatLab-7, trail 1-baseline	Behavioral Assessment of dialogue, Interactions will be coded with the "Coding Interactive Behavior" (CIB) manual (Feldman, 1998), infant version. This version is composed of 37 codes rated on a scale of 1 to 5, as higher score means a better outcome., trail 2- after treatment- 2-3 months after trail 1|Hormonal Assays- Oxytocin, Three saliva samples will be collected using SalivettesÂ® at baseline, following interaction, and 20 minutes after end and averaged. All samples will be then stored at -20Â°C. Salivette will be treated as following: centrifuged twice, at 4Â°C at 1500 x g for 30 minutes, aliquoted and lyophilized over few days- to concentrate by 4 times. The dry samples will be reconstructed in the assay buffer immediately before analysis using an oxytocin enzyme immunoassay commercial kit (ENZO, NY). The assay preformed according the kit's instruction. The concentration of oxytocin will be calculated using MatLab-7, trail 2- after treatment- 2-3 months after trail 1		Interdisciplinary Center Herzliya		FEMALE	CHILD, ADULT, OLDER_ADULT	100	OTHER	INTERVENTIONAL	Allocation: RANDOMIZED|Intervention Model: PARALLEL|Masking: DOUBLE (PARTICIPANT, OUTCOMES_ASSESSOR)|Primary Purpose: TREATMENT	InterdisciplinaryCH	2019-05-08	2023-09	2023-10	2019-12-10		2022-05-04	Interdisciplinary Center, Herzliya, 4610101, Israel
	NCT03650972	Implementation of AFL Monitoring in Clinical Use	Labour Dystocia	NA	https://clinicaltrials.gov/study/NCT03650972		UNKNOWN	The overall objective of this randomized controlled trial is to develop a clinical standard procedure for measuring lactate in amniotic fluid (amniotic fluid lactate = = AFL) during childbirth before oxytocin stimulation is started. The aim is to reduce the need for emergency caesarean section during dysfunctional labour. The aim is also to study how different substances (oxytocin and SamarinÂ®) affect uterine metabolic status during labour. Labour dystocia, i.e. prolonged labour, occurs in up to 30% in primipara deliveries and in about 20% of all the deliveries. In 2016, in Finland oxytocin stimulation was used in 42% of all the deliveries. The uterus, myometrium, is one of the largest muscles in the human body and consists mainly of smooth muscle cells. During the contractions the myometrial vessels also contract, causing momentary hypoxia and activation of anaerobic metabolism: O2 and pH levels of the muscle cell decreases and the lactate concentration increases. After the contraction, the blood circulation is restored and the anaerobic metabolites gradually dissolve. Myometrium requires a sufficiently long break between the contractions to recover. In dysfunctional labour the anaerobic metabolites accumulate in the myometrium. Accumulation of lactate has proved significantly to reduce the spontaneous contractions of myometrium and hinder myometrium calcium metabolism, which in turn reduces the strength of the contractions. Amniotic fluid lactate is known to reflect the metabolic state of the uterus during the labour. Prolonged labour can in many aspects be compared to the athlete's tired muscles. Many of today's athletes try to control the accumulation of lactic acid in their muscles during training by drinking baking soda (bicarbonate) dissolved in water one hour before their physical activity. Bicarbonate is known to function as a lactic acid buffer. Bicarbonate is considered as food and is sold in grocery stores as baking soda and for example as SamarinÂ®. SamarinÂ® is safe to use during pregnancy because as a bicarbonate it does not pass through placenta and does not affect the fetus. The trial aims to research if high AFL values (AFL \> 12 mmol/L) in women with labour arrest are best treated by: A) treating the labour according to the hospital's current guidelines during labour arrest, i.e. starting the stimulation with oxytocin and measuring the AFL again after one hour B) administering bicarbonate (SamarinÂ®) dissolved in water one hour before starting the stimulation with oxytocin	NO	OTHER: Samarin	Spontaneus Vaginal delivery, by the end of the delivery			Turku University Hospital		FEMALE	ADULT, OLDER_ADULT	200	OTHER_GOV	INTERVENTIONAL	Allocation: RANDOMIZED|Intervention Model: PARALLEL|Masking: NONE|Primary Purpose: SUPPORTIVE_CARE	T194/2018	2018-09-15	2020-12-31	2020-12-31	2018-08-29		2018-08-29
	NCT04425096	The Effect of Skin to Skin Contact on Postpartum Hemorrhage, Pain And Breastfeeding	Skin to Skin Contact	NA	https://clinicaltrials.gov/study/NCT04425096		COMPLETED	The aim of this study was to determine the effect of postpartum hemorrhage, pain and onset of early breastfeeding so that the skin applied at the third stage of birth is in contact with the skin. Material and Method: The study was carried out as a randomized controlled single-blind experimental study. The sample consists of 68 healthy mother and baby pairs. Skin contact with mothers and babies in the experimental group will be applied for 34 minutes immediately after birth. Routine care will be applied to the babies in the control group. Data will be collected using Personal Information Form, Visual Analogue Scale, LATCH Breastfeeding Diagnostic Scale, Breastfeeding Self-Efficacy Scale, postpartum hemorrhage follow-up bag, pad and oxytocin, áµ¦ endorphine analysis results. were collected using Personal Information Form, Visual Analogue Scale, LATCH Breastfeeding Diagnostic Scale, Breastfeeding Self-Efficacy Scale, postpartum bleeding follow-up bag, pad and oxytocin, áµ¦ endorphin analysis results.	NO	OTHER: Skin to skin contact	Oxytocin Analysis, Oxytocin 1minute level, 1 minute -30 minutes.|áµ¦ endorphin Analysis, áµ¦ endorphin 1 minute, 1 minute -30 minutes.|VAS (Visuel Analog Scale), VAS is a commonly used measurement tool for determining the degree of pain. The patient is asked to mark his or her pain on a 10 cm ruler that writes painlessness (0) on one end and the most severe pain (10) on the other end, 2nd hour- 6 th hour|LATCH Breastfeeding Assessment Tool, LATCH (L: is for how well the infantlatches onto the breast, A: is for the amount of audibleswallowing noted, T: is for the mother's nipple type/condition, C: is for the mother's level of comfort, and H: isfor the amount of help the mother needs to hold her infant tothe breast) assessment tool is based on observations and descriptions of effective breastfeeding, evaluates five characteristics of breastfeeding .The total score ranges from 0 to 10, with the higherscore representing successful breastfeeding., 24th hour -1st week|Breastfeeding Self-Efficacy Scale, Breastfeeding Self-Efficacy Scale; The 5-point Likert type scale consists of 14 items. Minimum 14 points, maximum 70 points can be obtained, and high scores indicate that breastfeeding selfefficacy is higher., 24th hour -1st week|Postpartum Blood Bag, Immediately after birth, a postpartum hemorrhage follow-up bag was placed on the gynecological table and followed by a bleeding bag until the mother got up from the gynecological table., 24th hour|Total Postpartum Blood Loss, Total Postpartum Blood Loss(postpartum blood bag +pad test ): Immediately after birth, a postpartum hemorrhage follow-up bag was placed on the gynecological table and followed by a bleeding bag until the mother got up from the gynecological table. When women were taken to bed from gynecological table, bleeding was followed up with a perineal pad. Weights of pad and mattress protections of women were weighed at 24 hours because normal women were discharged at 24 hours after delivery., 24th hour			Saglik Bilimleri Universitesi		FEMALE	ADULT	64	OTHER	INTERVENTIONAL	Allocation: RANDOMIZED|Intervention Model: PARALLEL|Masking: SINGLE (PARTICIPANT)|Primary Purpose: SUPPORTIVE_CARE	2018/066	2020-05-25	2020-09-25	2020-12-22	2020-06-11		2021-12-17	SaglÄ±k Bilimleri Universitesi, Istanbul, Turkey
	NCT05307133	Oxytocin and Sleeve Gastrectomy	Obesity, Morbid	NA	https://clinicaltrials.gov/study/NCT05307133	BARIA	NOT_YET_RECRUITING	Morbid obesity has become a common condition and there is no effective drug that is able to induce a sustained weight loss. Currently bariatric surgery remains the only effective means that is able to lead to long term sustained weight loss. Oxytocin is a hormone secreted by the hypophysis that regulates negatively the adipogenesis and positively the osteogenesis. Oxytocin also regulates appetite and its role in weight loss in humans has not been investigated so far. The aim of the present study is to elucidate whether plasma levels of oxytocin and sleeve gastrectomy induced weight loss are correlated in pre-menopausal morbidly obese women.	NO	OTHER: Sleeve Gastreextomy	plasma leves of oxytocin, Correlation between plasma leves of oxytocin (pcgr/ml) and weight loss (BMI Kg/m2) 6 months after sleeve gastrectomy, 6 months	sleeve gastrectomy, Correlation between weight 6 months after sleeve gastrectomy and fibrosis within adipose tissue, 6 months		Centre Hospitalier Universitaire de Nice		FEMALE	ADULT, OLDER_ADULT	20	OTHER	INTERVENTIONAL	Allocation: NA|Intervention Model: SINGLE_GROUP|Masking: NONE|Primary Purpose: OTHER	21-AOI-12	2022-04-05	2024-01-05	2024-04-05	2022-04-01		2022-04-05	CHU de Nice, Nice, Alpes-maritimes, 06001, France
	NCT05821569	Cerebral Synchronization Between Mothers and Their Newborns During Breastfeeding	Depression, Postpartum		https://clinicaltrials.gov/study/NCT05821569		NOT_YET_RECRUITING	Different reciprocal positions of mother and newborn during breastfeeding may be adopted. Other than the one derived from UNICEF guidelines, or standard position, an approach called biological nurturing has been recently proposed. It aims to promote the activation of neonatal primitive reflexes, breast problems reduction (e.g. cracked or sore nipple) and, overall, spontaneity and naturalness of mother-newborn dyad behaviour during feeding. The study of newborn cortical activation by functional near-infrared spectroscopy (fNIRS), a safe and minimally invasive functional neuroimaging technique based on haemoglobin absorption of near-infrared light, showed that baby's cortex exhibit a wide activation associated with breastfeeding. Moreover, preliminary and not yet published data, collected by fNIRS hyperscanning (e.g. the simultaneous detection of brain functional activation from two individuals living the same experience) in the Nursery of our Institute, evidenced that mother-newborn dyads adopting a biological nurturing approach to breastfeeding show a neural synchronization between their frontal cortex during such experience. Basing on this new evidence, it is now worth to understand if a biological nurturing approach to breastfeeding may promote such neural synchronization, even when postpartum depressive symptoms are present. Accordingly, biological nurturing may result to be protective for the neural basis of mother-newborn relationship, also in case of a postnatal affective suffering and helping to prevent its potential long term consequences on maternal wellbeing and infant neurodevelopment as well. Moreover, since oxytocin is a neuropeptide with widespread influence on parental function, including lactation and nurturing maternal behaviour physiology, if a biological nurturing approach to breastfeeding may promote the oxytocin level in the mother and/or in the newborn is worth to understand as well, taking into account again possible relations with postpartum depression symptoms. the aim of this study is to evaluate, by fNIRS hyperscanning, if the frontal cerebral cortex functional synchronization of mother-newborn dyads, who adopt a reciprocal positioning according to the biological nurturing approach during breastfeeding, differs from that of mother-newborn dyads adopting the standard position, taking into account the intensity of mother's postpartum depressive symptoms.	NO	OTHER: Standard approach|OTHER: Biological nurturing	To compare the frontal cerebral cortex functional synchronization in mother-newborn dyads adopting biological nurturing vs standard position to breastfeed, To evaluate by fNIRS hyperscanning if the frontal cerebral cortex functional synchronization of mother-newborn dyads who adopt a reciprocal positioning according to the biological nurturing approach during breastfeeding, differs from that of mother-newborn dyads adopting the standard position. Cortical activation associated with breastfeeding will be assessed by multichannel fNIRS (Hitachi mod. ETG 4000, 48 channels), using a fibre holder in plastic in mothers and in soft material (neoprene) in newborns, with an interfibre distance of 3 cm. Bilateral functional activity in the frontal and somatomotor areas will be monitored in both mother and newborn (24 channels each)., At the second day after birth|To compare the presence of postpartum depressive symptoms in women adopting biological nurturing vs standard position to breastfeed, The presence of maternal postpartum depressive symptoms will be evaluated by the Edinburgh Postnatal Depression Scale (EPDS), a set of 10 screening questions. Each answer is given a score of 0 to 3. Cut-off values of 10 or higher suggest the presence of depression., At the second day after birth	To compare the oxytocin level of mothers adopting different position during breastfeeding (standard position vs biological nursing), To evaluate differences in salivary oxytocin levels of mothers adopting the biological nurturing approach to breastfeed vs mothers adopting the standard position. In multivariate analysis also the intensity of maternal postpartum depressive symptoms assessed by EPDS will be take into account. EPDS is a set of 10 screening questions. Each answer is given a score of 0 to 3. Cut-off values of 10 or higher suggest the presence of maternal postpartum depression., At the second day after birth|To evaluate the oxytocin level of newborns according to different position adopted during breastfeeding (standard position vs biological nursing), To evaluate differences in salivary oxytocin levels of newborns breastfed adopting the biological nurturing approach vs newborns breastfed adopting the standard position, At the second day after birth		IRCCS Burlo Garofolo		ALL	CHILD	60	OTHER	OBSERVATIONAL	Observational Model: |Time Perspective: p	RC 53/22	2023-09-15	2024-09-15	2024-09-15	2023-04-20		2023-08-18	IRCCS Burlo Garofolo, Trieste, 34137, Italy
	NCT05357521	Interplay Between Oxytocin and Cortisol During Stress in Borderline Personality Disorder	Borderline Personality Disorder|Oxytocin		https://clinicaltrials.gov/study/NCT05357521	OXT-CORT-BPD	COMPLETED	This study aims to determine the feasibility and preliminary data on the interaction between oxytocin and cortisol during stress in borderline personnality disorder.	NO	OTHER: stress test	Salivary cortisol, salivary cortisol measured with salivettes (swabs), Baseline|Salivary cortisol, salivary cortisol measured with salivettes (swabs), Change in one day (circadian cortisol with 6 measures within one day|Salivary cortisol, salivary cortisol measured with salivettes (swabs), Change during experimental task (up to 2 hours)|Salivary oxytocin, salivary oxytocin measured with salivettes (swabs), Baseline|Salivary oxytocin, salivary oxytocin measured with salivettes (swabs), Two measures within one day|Salivary oxytocin, salivary oxytocin measured with salivettes (swabs), Change during experimental task (up to 2 hours)			University of Geneva, Switzerland		FEMALE	ADULT	19	OTHER	OBSERVATIONAL	Observational Model: |Time Perspective: p	2002-00067	2022-03-01	2022-04-30	2022-04-30	2022-05-03		2022-06-21	Young Adult Psychiatric Unit, Geneva, 1202, Switzerland
	NCT02478385	Birth Environment of the Future	Pregnancy	NA	https://clinicaltrials.gov/study/NCT02478385		COMPLETED	The main purpose of this study is to explore the impact of the birth environment on women's birth experience and relevant birth outcomes in the experimental Labour room compared to a standard Labour room.	NO	OTHER: Supportive care in a specially designed labour room	No. of women receiving oxytocin stimulation during Labour, No of women augmented with oxytocin drip. The intervention is registered in the electronic patient journal. The duration in time (date,hours,minutes) of oxytocin treatment is registered in the electronic journal log, From allocation at delivery ward (date, hour and minute) to delivery (date, hour, minute). Duration is recorded time in hours and minutes	Duration of labour, Minutes of stay in labour room until delivery is registered in separate data sheet with time of arrival and time of delivery, From allocation at delivery ward (date, hour and minute) to delivery (date, hour, minute). Duration is recorded time in hours and minutes|Pain relieving interventions, Interventions with epidural and pudendal analgesia are registered in the electronic patient journal, From allocation at delivery ward (date, hour and minute) to delivery (date, hour, minute). Duration is recorded time in hours and minutes	Evaluation of woman-centred care during labour and childbirth, Woman-centred care during labour and childbirth questionnaire, Six weeks after delivery a questionaire is e-mailed to the women|Paternal evaluation of the labour room environment, Questionaire in process of making, Two weeks after delivery a questionnaire is e-mailed to the father	Herning Hospital		FEMALE	ADULT	680	OTHER	INTERVENTIONAL	Allocation: RANDOMIZED|Intervention Model: PARALLEL|Masking: SINGLE (OUTCOMES_ASSESSOR)|Primary Purpose: SUPPORTIVE_CARE	fremtidensfÃ¸demiljÃ¸	2015-05	2018-06	2018-08	2015-06-23		2019-02-26	Department of gynaecology and obstetrics, Herning Hospital, Herning, 7400, Denmark
	NCT01601860	The Maternal and Perinatal Outcomes Associated With the Use of Non-pharmacological in Labor	Pain	NA	https://clinicaltrials.gov/study/NCT01601860		COMPLETED	Although there are studies that investigated the use of non-pharmacological pain relief and correction of dystocia during labor, there are few randomized controlled trials, especially related to combined protocols that use such resources. The use of combined protocols could potentiate the effects of resource use alone, evidencing the need for more studies related to the topic, as well as the effects of these methods on maternal and perinatal outcomes. In order to verify the effect of these methods in various stages of labor, childbirth and immediately becomes necessary to conduct a randomized controlled trial well-designed and adequate sample size that can make the future systematic reviews that can definitely conclude about the potential effectiveness of protocols that use combined resources to non-pharmacological pain relief in labor. Aim of our study is to evaluate the effects of a protocol of non-pharmacological resources on pain of pregnant women in the active phase of cervical dilatation and compared with controls.	YES	OTHER: Use of non-pharmacological|OTHER: Other: Routine care	Number of Participants Who Requested Analgesia During the Active Phase of Childbirth, Average uterine cervical dilation of the patient who requested analgesia for pain relief. Data captured from the medical record by the partograph., 10 hours|The Moment in Centimeters That Women Requested Analgesia During the Active Phase of Childbirth, Analyzed by Cevical Dilation., Moment when a patient requested analgesia for pain relief. Data captured from the medical record by the partograph. A partogram was used, which is a printed document and allows the registration of all procedures and complications that occurred during labor, showing the conditions of the parturient and the fetus during this phase. This information is noted on a graph that makes it possible to assess all labor and duration. The doctor filled out the partograph and assessed the patient during labor, and she did not know which group belonged to the patient, 10 hours|Average Duration of the Expulsive Period When Compared to Groups, Assess the duration of the expulsion period and compare between groups, Starts with 10 centimeters of dilation until delivery|Types of Dystocia (Functional, Secondary Stop of Dilation and Fetal Offspring) Between Groups, Analyze and compare between the groups the types of dystocia. Dystocia: b.1) Functional dystocia was considered when cervical dilation increased progressively, but with a speed less than 1 centimeter per hour; b.2) Secondary stop of the dilation was considered when there were 2 vaginal touches with the same cervical dilation in an interval of at least two hours, without being total. b.3) Secondary descent stop was considered when, with complete dilation of the uterine cervix, the same height of fetal descent was found in two successive touches with an interval of one hour (Protocol Royal College of Obstetricians and Gynecologists, 2012)., 10 hours|Admission Numbers to a Neonatal Intensive Care Unit Between Groups., Consider and compare neonatal admission to an intensive care unit between groups, attracted by the partogram, 10 hours|Number of Newborns With Apgar Scores of 1 and 5 Minutes, Less Than or Greater Than 7., Analyze and compare Apgar scores of the 1-min \>7 and 5-min \>7, between groups. The APGAR score reflects the degree of fetal maturity and predicts healthy child development. It is a scale that can vary from 0 to 10, which 0 is a bad vitality and 10 is an excellent score. When the APGAR score is below 7, especially in the fifth minute, it is a warning sign to give special attention to the newborn. Newborns who have an Apgar in the first minute greater than 7, demonstrate good birth conditions., 10 hours|Frequency of Suspected Fetal Distress, Between Groups, Evaluate the frequency of suspected fetal distress with the presence of meconium release., 10 hours	Moment of Rupture of the Chorioamniorex Between the Groups., Observe if the groups had different types of cervical obstetric dilatation when a chorioamniorexis occurred., 10 hours|Incidence in the Type of Delivery (Cesarean Section, Normal Delivery With Laceration, Episiotomy, Forceps and Normal Delivery)., Type of delivery (cesarean section, normal delivery with laceration, episiotomy, forceps and normal delivery), collected by the partograph found in the medical record., 10 hours|Number of Puerperal Women Who Present Hemorrhage in the Immediate Puerperium With Hemodynamic Repercussions Between Groups., Evaluate and compare the presence of hemorrhage with hemodynamic repercussions between groups (requiring surgical approach and / or blood transfusion), immediately postpartum up to 2 days after childbirth|The Number of Puerperal Infections Between Groups., Analyze and compare between the groups the number of puerperal infection, immediately postpartum up to 2 days after childbirth		University of Sao Paulo		FEMALE	CHILD, ADULT	80	OTHER	INTERVENTIONAL	Allocation: RANDOMIZED|Intervention Model: PARALLEL|Masking: SINGLE (INVESTIGATOR)|Primary Purpose: TREATMENT	FR444841	2012-05	2016-01	2016-01	2012-05-18	2021-02-04	2021-06-09	Professor, Department of Gynecology and Obstetrics, Faculty of Medicine of RibeirÃ£o Preto, University of SÃ£o Paulo., RibeirÃ£o Preto, SÃ£o Paulo, Brazil
	NCT04665440	Response of Preterm Infants to Multisensory Stimuli	Mother-Infant Interaction	NA	https://clinicaltrials.gov/study/NCT04665440	OXYVOICE	TERMINATED	The aim of this study is to measure the variation of oxytocin and cortisol levels in the saliva of premature neonates and their mother after sensorial stimuli.	NO	OTHER: Voice alone|OTHER: Voice + tactile stimuli	Oxytocin/cortisol ratio, Change in salivary oxytocin/cortisol ratio in response to the intervention, at baseline and 10 minutes after intervention	Vital signs, Change in heart rate and respiratory rate in response to the intervention, at baseline, during and 10 minutes after intervention|Facial expression analysis, Response of neonate to intervention analysed by standardized neonatal facial coding system score, measured on video recording before, during and after the intervention, at baseline, during and 10 minutes after intervention|mother anxiety and mother infant bond, Level of the mothers anxiety and her bond to the infant analyzed using NICU-PSS questionnaires, at baseline and 10 minutes after intervention		University Hospital, Geneva		ALL	CHILD	28	OTHER	INTERVENTIONAL	Allocation: RANDOMIZED|Intervention Model: CROSSOVER|Masking: NONE|Primary Purpose: OTHER	2020-00101	2020-09-01	2022-11-03	2022-11-03	2020-12-11		2023-05-10	HÃ´pitaux Universitaires GenÃ¨ve, Geneva, Switzerland
	NCT01221051	Third Stage of Labor a Swedish Randomized Controlled Trial	Childbirth	NA	https://clinicaltrials.gov/study/NCT01221051		COMPLETED	The purpose with this study was to compare blood loss and women's experience of afterpains during the third stage when handled with active or expectant management of the third stage of labour. Hypothesis 1. To detect a 5% difference (15% vs 10%) in blood loss \>1000 mL between the two groups with 80% power (Î±=0.05), at least 726 subjects were required in each group. Hypothesis 2. Afterpains are more pronounced in active compared to expectant management during the third stage of labour	NO	PROCEDURE: active management of the third stage of labor|PROCEDURE: expectant management of the third stage of labor	blood loss, All blood was collected and measured from delivery of the infant and two hours after., blood loss measured up to two hours post partum	afterpains, Women assessed their afterpains at two hours and the day after delivery, at two hours postpartum and the day after delivery		GÃ¶teborg University	Sahlgrenska University Hospital, Sweden	FEMALE	CHILD, ADULT, OLDER_ADULT	1800	OTHER	INTERVENTIONAL	Allocation: RANDOMIZED|Intervention Model: PARALLEL|Masking: SINGLE (PARTICIPANT)|Primary Purpose: PREVENTION	VGFOUGSB-8290	2006-11	2008-04	2008-04	2010-10-14		2012-04-02
	NCT00473707	Active Versus Expectant Management of the Third Stage of Labor	Postpartum Hemorrhage	NA	https://clinicaltrials.gov/study/NCT00473707		COMPLETED	The purpose of this study is to determine if giving oxytocin immediately after delivery causes less bleeding, transfusion needs and hastens delivery of placenta.	NO	PROCEDURE: Active management of the third stage of labor|PROCEDURE: Expectant management of the third stage of labor|DRUG: Oxytocin and gentle cord traction with fundal massage|DRUG: Oxytocin	Incidence of postpartum hemorrhage, defined as estimated blood loss (EBL) 500mL or greater, reported immediately after delivery	Mean change in hematocrit from before delivery to the first postpartum day, 24 hours|Rate of maternal blood transfusion, 48 hours|Duration of the third stage of labor, 60 minutes|Incidence of retained placenta, 30 minutes		Christiana Care Health Services		FEMALE	CHILD, ADULT, OLDER_ADULT	218	OTHER	INTERVENTIONAL	Allocation: RANDOMIZED|Intervention Model: PARALLEL|Masking: NONE|Primary Purpose: PREVENTION	26008	2002-08	2006-07	2006-07	2007-05-15		2023-04-12	Christiana Care Health System, Newark, Delaware, 19718, United States
	NCT03858569	Uterine Massage After Vaginal Delivery	Postpartum Hemorrhage	NA	https://clinicaltrials.gov/study/NCT03858569		UNKNOWN	The participants will be randomized into an oxytocin plus uterine massage group and an oxytocin-only group in the third stage of the labor. Women allocated to the uterine massage group will be provided with trans-abdominal uterine massage starting promptly after delivery of the fetus until delivery of the placenta. The amount of postpartum hemorrhage and placental delivery time will be recorded and compared between the groups.	NO	PROCEDURE: active management of third stage of labor	Postpartum hemorrhage, The amount of blood loss after delivery of the fetus, during procedure	Duration of third stage of the labor, Delivery of the fetus and delivery of the placenta interval, during procedure		Kanuni Sultan Suleyman Training and Research Hospital		FEMALE	ADULT	500	OTHER	INTERVENTIONAL	Allocation: RANDOMIZED|Intervention Model: PARALLEL|Masking: NONE|Primary Purpose: PREVENTION	2018/11/42	2019-01-15	2019-09-15	2019-09-15	2019-02-28		2019-08-20	Kanuni SSTRH, Istanbul, 34150, Turkey
	NCT00405158	Study of Acupuncture and Care Interventions for the Treatment of Breast Inflammation During Breastfeeding	Mastitis	NA	https://clinicaltrials.gov/study/NCT00405158		COMPLETED	The objective of the study was to test the hypothesis that acupuncture treatment hastens recovery time from inflammatory symptoms of the breast during breastfeeding. 205 mothers with 210 cases of breast inflammation (commonly called "mastitis") during breastfeeding were randomly assigned to one of three treatment groups. There were two groups where acupuncture was used and one without acupuncture. The mothers symptoms were recorded at the onset of health care contact and daily until recovery. All care interventions given, including antibiotic therapy, were monitored. Women who participated were asked to leave a breast milk sample to test for bacterial growth. It was found that acupuncture did not shorten the women's contacts with health care services but did improve their symptoms on contact days 3 and 4. It was seen in this study that only 15 % of women were prescribed antibiotics which was a very low rate of prescription compared to USA, Canada, Australia, Turkey and New Zealand where up to 100% are given antibiotics. Seven women (3.3% of those in the study) developed a breast boil and this is a similar number to a study in Australia where many more were treated by antibiotics. This could mean that many women throughout the world are given antibiotics when in fact they may recover without them. This is an important finding in relation to the fight against antibiotic resistant bacteria.	NO	PROCEDURE: Acupuncture treatment|PROCEDURE: Administration of oxytocin nasal spray|PROCEDURE: Improved breast milk removal|PROCEDURE: Warmth applied to breasts|PROCEDURE: Breast massage|DRUG: Anti-pyretic medication, paracetamol|DRUG: cefadroxil|DRUG: penicillin|DRUG: flucloxacillin	Proportion of women with lowest possible scores for symptom severity on days 3,4 and 5 in the three groups|Comparison of the three groups for mean scores for symptom severity on days 3,4 and 5|Comparison of the three treatment groups for number of contact days with health care services until recovery|Proportion of mothers in the three groups with less favourable outcomes (6 or more contact days to recovery)|Comparison of the three groups for proportions of women prescribed antibiotics|Comparison of the three groups for proportions of mothers who developed breast abscess|Proportions of women in the three groups who experienced residual symptoms within 6 weeks which required renewed health care contact|Comparison of the three groups for care interventions used	Amounts of bacteria in the breast milk and correlated to erythema, increased breast tension and pain at first contact|Type of bacteria in breast milk related to favourable outcomes (5 or less contact days) and less favorable outcomes (6 or more contact days)|Differences in care interventions used in relation to favourable/less favourable outcomes|Relationship between the occurrence of residual symptoms and the use of antibiotics		Karlstad University		FEMALE	CHILD, ADULT, OLDER_ADULT	210	OTHER	INTERVENTIONAL	Allocation: RANDOMIZED|Intervention Model: PARALLEL|Masking: NONE|Primary Purpose: TREATMENT	84839	2002-01		2004-03	2006-11-29		2006-12-04	Dept Obstetrics & Gynecology, Helsingborg Hospital, Helsingborg, Skane, 25187, Sweden
	NCT04731896	Early Versus Late Amniotomy During Labor Induction in Women With Bishop's Score of â‰¥ 6	Labor, Induced|Amniotomy	NA	https://clinicaltrials.gov/study/NCT04731896		COMPLETED	Labor induction is the stimulation of uterine contractions during pregnancy, before labor begins on its own to achieve a vaginal birth. A health care provider might recommend labor induction for various reasons: primarily when there's concern for a mother's health or a baby's health. Combined with oxytocin infusion, amniotomy is commonly used in the induction of labor. However the perfect timing of amniotomy is still unknown. The aim of this study is to determine whether the early amniotomy followed by oxytocin, or initiating induction of labor with oxytocin followed by late amniotomy, is effective to reach active phase of labor.	NO	PROCEDURE: Amniotomy	Time to active phase of labor, Total time from initiation oxytocin infusion to reaching 5 cm cervical dilation, At delivery	Cesarean delivery rate, Rate of cesarean section, At delivery|Time to vaginal delivery, Total time from initiation of labor induction to vaginal delivery, At delivery|Maternal outcomes, Intrapartum and postpartum fever, postpartum haemorrhage, chorioamnionitis, endometritis, From inclusion to discharge, up to 2 weeks|Fetal and neonatal outcome, Fetal distress, birth asphyxia, acidosis, sepsis, From inclusion to discharge, up to 2 weeks		University Tunis El Manar		FEMALE	ADULT	100	OTHER	INTERVENTIONAL	Allocation: RANDOMIZED|Intervention Model: PARALLEL|Masking: NONE|Primary Purpose: TREATMENT	UTuniselmanar2	2021-02-08	2021-09-30	2021-12-31	2021-02-01		2022-09-28	University hospital Mongi Slim la Marsa, Tunis, La Marsa, 2046, Tunisia
	NCT02318121	Amniotomy and Oxytocin for Augmentation of Labour	Prolonged Labor	PHASE2	https://clinicaltrials.gov/study/NCT02318121	AOAL	COMPLETED	Prolonged labour is a cause of maternal mortality and morbidity and perinatal mortality and morbidity. Prolonged labour is most often defined as onset of regular , rhythmical painful contractions accompanied by cervical dilatation where labour is longer than 24 hours.prolonged active phase should not last longer than 12 hours without full assessment in a facility able to offer management and treatment of complications.Causes of prolonged labour usually due to poor or uncoordinated uterine action , fetal head malposition , and or abnormal pelvis either due to bone or soft tissue obstruction. Arrested or prolonged labor is a frequent indication of cesarean delivery.Prolonged labor is also associated with increased pain and negative birth experience. Women with a prolonged first stage of labor have experienced a higher rate of postpartum hemorrhage, chorioamnionitis and neonatal admission to the intensive care unit. Caesarean section rates are over 20% in many developed countries and have increased nearly four-fold relative to the 5% rate observed in the early 1970s. The main diagnosis contributing to this increase is dystocia or prolonged labor.Data obtained from local hospital records showed that Caesarean section rate in Assiut University Women's Health Hospital is 47.96% at 2013. Dystocia is a term used for delay of labor progress and usually refers to abnormally slow cervical dilatation.It has been proposed that the partogram should include, as a diagnostic criterion, a 1 cm/hour line originating at admission. The World Health Organization has proposed a modified partogram that recommends that active phase be diagnosed only at 4 cm or more. Oxytocin augmentation of uterine contractions with or without amniotomy is widely used in the modern obstetric practice to treat a slow labour, although the timing of oxytocin initiation and amniotomy may vary widely.This intervention is based on the hypothesis that the most frequent cause of dystocia is inadequate uterine contraction. The mechanism by which amniotomy speeds up labour remains unclear it is thought that when the membranes are ruptured ,the production and release of prostaglandins and oxytocin increases resulting in stronger contractions and quicker cervical dilatation. I has been found that early intervention (augmentation versus routine care ) with amniotomy and oxytocin to be associated with a modest reduction in the risk of caesarean section. Moreover, amniotomy found to be associated with an increased risk of cesarean delivery compared with women without amniotomy for shortening of spontaneous labour. The 3 methods ( Amniotomy, Oxytocin or both) used for augmentation of labor in different settings without a real conclusion which is better.	NO	PROCEDURE: Amniotomy first|PROCEDURE: Oxytocin first|PROCEDURE: Amniotomy and oxytocin|DRUG: Oxytocin	Rate of cervical dilatation, The rate of cervical dilation cm/ hour, every hour up to full cervical dilatation	Augmentation delivery time, the duration between Augmentation of labor and the end of the second stage if labor, Time ( in minutes) between the start of augmentation of labor up to the delivery of the head|Apgar score at 10 minutes, Assessment of Apgar score of the baby at 10 minutes after delivery, from 0-10 minutes		Assiut University		FEMALE	ADULT	150	OTHER	INTERVENTIONAL	Allocation: RANDOMIZED|Intervention Model: PARALLEL|Masking: NONE|Primary Purpose: TREATMENT	Augmentation of labour	2014-04-01	2014-09-01	2015-12-01	2014-12-17		2017-11-21
	NCT05341076	Labor Scale Versus WHO Partograph for Management of Labor (ScaLP)	Dystocia	NA	https://clinicaltrials.gov/study/NCT05341076	ScaLP	NOT_YET_RECRUITING	The current study aims at evaluating the impact of the implementation of the labor scale, in comparison to the standard WHO partograph, in the management of primiparous women, including CD rate, maternal and neonatal outcomes of labor.	NO	PROCEDURE: Amniotomy|DRUG: Oxytocin|PROCEDURE: Cesarean Section	Successful vaginal delivery (reporting of whether labor ends in vaginal delivery or Cesarean Section. In case of CS, the indication will be reported), The proportion who delivered vaginal versus those indicated for Cesarean Section for labor dystocia, Duration of labor (maximum 24 hours from onset of labor)	Intrapartum maternal birth injuries, This is assessed clinically at the time of labor, and includes the extent of vaginal and perineal traumas and type of repair, Duration of labour and hospital stay (anticipated duration: 72 hours)|Primary postpartum hemorrhage, Primary postpartum hemorrhage is defined as estimated blood loss \> 500 ml following delivery and within 24 hours postpartum, Within 24 hours of delivery|Maternal fever/postpartum infections, This is indicated by a single temperature at or above 38.0 c or 2 measurements at or above 37.5 c., Within 24 hours of delivery|Intrapartum fetal distress, This criterion is met if cardiotocography shows signs consistent with pathological tracing as defined by NICE guidelines (persistent late or variable decelerations, prolonged bradaycardia or sinusoidal rhythm), Duration of labor (maximum 24 hours)|Birth injuries of the newborn, Presence of bony fractures, cephalhematoma, or intracranial hemorrhage as evident by physical examination of the newborn, The length of neonatal hospital stay (anticipated duration: 72 hours)|Neonatal distress "asphyxia", This is indicated by 1 and 5 minutes APGAR score, resuscitation event, umbilical artery pH, admission to neonatal intensive care unit, length of stay and any further medical complications, The length of stay in hospital/neonatal intensive care unit (anticipated duration: 72 hours)|Duration of labor in hours, This starts from the onset of active labor (3 cm or more of cervical dilation) till actual delivery, Duration of labor (maximum 24 hours)|Incidence of oxytocin use, Incidence of administration of intravenous oxytocin during labor for labor augmentation, Duration of labor (maximum duration: 24 hours)|Incidence of instrumental delivery, Instrumental delivery includes forceps and ventouse deliveries, Duration of labor (maximum duration: 24 hours)		Assiut University		FEMALE	ADULT	206	OTHER	INTERVENTIONAL	Allocation: RANDOMIZED|Intervention Model: PARALLEL|Masking: SINGLE (PARTICIPANT)|Primary Purpose: TREATMENT	MCOG1-22	2022-08-01	2023-07-01	2023-09-01	2022-04-22		2022-04-22	Aswan Faculty of Medicine, Aswan, 81528, Egypt
	NCT02486822	Labor Scale Versus WHO Partograph in the Management of Labor	Dystocia	NA	https://clinicaltrials.gov/study/NCT02486822	SLiP	UNKNOWN	This study aims to compare the novel labour scale with the traditional WHO partograph in the management of spontaneous labour in primigravida in terms of maternal and neonatal outcomes	NO	PROCEDURE: Amniotomy|DRUG: Oxytocin|PROCEDURE: Cesarean Section	Successful vaginal delivery (reporting of whether labor ends in vaginal delivery or Cesarean Section. In case of CS, the indication will be reported), The proportion who delivered vaginal versus those indicated for Cesarean Section for labor dystocia, Time of labor (maximum 24 hours)	Intrapartum maternal distress (assessed by clinical signs of maternal distress and dehydration), Time of labor (maximum 24 hours)|Intrapartum maternal birth injuries (assessed clinically at the time of labor, the extent and type of repair and subsequent complications will be reported), Time of labour and hospital stay (expected average 72 hours)|Primary postpartum hemorrhage evaluated by clinical signs, blood loss in mL, hemoglobin and interventions, The length of hospital stay (expected average 72 hours)|Maternal fever/postpartum infections as evaluated temperature, WBC count, CRP and culture, The length of hospital stay (expected average 72 hours)|Intrapartum fetal distress as diagnosed by fetal auscultation and electronic fetal monitoring, Duration of labor (maximum 24 hours)|birth injuries of the newborn (as reported by physical examination, documentation of birth injuries, and subsequent management ), The length of hospital stay (expected average 1 week)|Neonatal distress "asphyxia" (as reported 1 & 5 minutes APGAR score, resuscitation event, umbilical artery pH, admission to NICU, length of stay and any further medical complications), The length of hospital/NICU stay (expected average 1 week)		Assiut University		FEMALE	ADULT	120	OTHER	INTERVENTIONAL	Allocation: RANDOMIZED|Intervention Model: PARALLEL|Masking: SINGLE (PARTICIPANT)|Primary Purpose: TREATMENT	IRB00008718 - SLiP	2015-07	2016-06	2016-06	2015-07-01		2016-05-11	Assiut Faculty of Medicine - Women Health Hospital, Assiut, 71515, Egypt
	NCT05197101	To Evaluate the Efficacy and Safety of Balloon Catheter Combined With Oxytocin Induction in Nulliparous Women With Estimated Fetal Weight â‰¥3500g at 39-40 Weeks of Gestation	Macrosomia, Fetal	NA	https://clinicaltrials.gov/study/NCT05197101		NOT_YET_RECRUITING	This study is a randomized, controlled, observational study. 150 nulliparous women with estimated fetal weight â‰¥3500g at 39-40 weeks of gestation will be enrolled as subjects in the two groups is 1:1. In the experimental group, vaginal examination will be performed at 39 to 40 weeks to assess cervical conditions. If the bishop score \<6, the balloon catheter combined with oxytocin induction will be planned at 40 weeks Â±3 days. In the control group, one week to 41 weeks Â±3 days will be expected. Vaginal examination will be performed again to evaluate cervical conditions. If the bishop score \<6 points, and balloon catheter combined with oxytocin induction will be performed. After 96h, their final delivery mode will be recorded. In the following 42 days postpartum, their complications and the neonatal outcome will be followed up.	NO	PROCEDURE: balloon catheter combined with oxytocin induction	vaginal birth rate, After spontaneous labor for up tp 24 hous, the mode of delivery will be konwn and recorded., 24 hours			The First Affiliated Hospital with Nanjing Medical University		FEMALE	ADULT	150	OTHER	INTERVENTIONAL	Allocation: NA|Intervention Model: SINGLE_GROUP|Masking: NONE|Primary Purpose: PREVENTION	PIIM	2022-01-17	2023-01-17	2023-03-17	2022-01-19		2022-01-19
	NCT05314595	Bilateral Uterine Artery Ligation in PPC Technique for Management of PAS	Placenta Accreta	NA	https://clinicaltrials.gov/study/NCT05314595		NOT_YET_RECRUITING	Aim of the study Primary outcomes: 1. The effect of bilateral uterine artery ligation in reducing intraoperative bleeding in women underwent PPC as a conservative surgical technique. 2. Decrease surgical time. Secondary outcomes: 1. Associated maternal morbidity and mortality. 2. Amount of blood transfusion 3. Difference in hematocrit value before and after delivery	NO	PROCEDURE: bilateral uterine artery ligation	bilateral uterine artery ligation, 1. The effect of bilateral uterine artery ligation and estimation of blood volume loss (VMBL): direct measurement of blood loss in volume units (mL);, 30 months			Assiut University		FEMALE	CHILD, ADULT	130	OTHER	INTERVENTIONAL	Allocation: NA|Intervention Model: SINGLE_GROUP|Masking: NONE|Primary Purpose: TREATMENT	PAS	2022-04-01	2022-08-01	2022-09-01	2022-04-06		2022-04-06	Assiut Medical School, Assiut, 71511, Egypt
	NCT04518176	Bilateral Uterine Artery Ligation During the Cesarean Delivery of Twins	Cesarean Section Complications	NA	https://clinicaltrials.gov/study/NCT04518176		UNKNOWN	Objective to assess the effectiveness of prophylactic bilateral uterine artery ligation (BUAL) in reducing the incidence of postpartum hemorrhage during cesarean delivery among women with twin pregnancy	NO	PROCEDURE: bilateral uterine artery ligation|DRUG: Oxytocin	mean Blood loss after placental separation, by using weight of soaked towels (weight of soaked towel - weight of dry towel) and amount of blood in suction set, 30 minutes	Number of Participants with postpartum hemorrhage, number pf participants with blood loss \> 1000ml, 12 hours|The number of participant needed for blood transfusion, Calculation of the number of participant needed for blood transfusion, 24 hours		Aswan University Hospital		FEMALE	ADULT	400	OTHER	INTERVENTIONAL	Allocation: RANDOMIZED|Intervention Model: PARALLEL|Masking: NONE|Primary Purpose: PREVENTION	aswu/279/8/18	2020-09-01	2022-06-30	2022-08-31	2020-08-19		2020-09-21	Aswan University Hospital, Aswan, 81528, Egypt
	NCT05510310	Breast Stimulation vs. Low Dose Oxytocin Augmentation for Labor Induction	Labor Onset and Length Abnormalities|Uterine Rupture|Birth; Induced	PHASE1|PHASE2	https://clinicaltrials.gov/study/NCT05510310		NOT_YET_RECRUITING	To find the preferred method of labor induction (birth augmentation) for women with a history of one prior cesarean section scar and in grandmultiparas, the difference in time interval from augmentation to delivery will be measured between breast stimulation vs. low-dose oxytocin administration in this prospective single-center randomized controlled trial.	NO	PROCEDURE: Breast stimulation|BIOLOGICAL: Oxytocin	Time interval from augmentation of labor to delivery, up to 48 hours	Montevideo units in each group, active first and second stage of labor (up to 48 hours)|rate of women who achieved vaginal delivery, during labor (48 hours)|Endometritis, fever abdominal pain, during one week postpartum|Postpartum hemorrhage, during the first 24 hours after labor|Apgar score 3 or less at 5 minutes, during the first 5 minutes postpartum		Western Galilee Hospital-Nahariya		FEMALE	ADULT	200	OTHER_GOV	INTERVENTIONAL	Allocation: RANDOMIZED|Intervention Model: PARALLEL|Masking: NONE|Primary Purpose: TREATMENT	0101-21-NHR	2022-10	2024-10	2025-04	2022-08-22		2022-08-22	Galil Medical Center, Nahariyya, Israel
	NCT03680339	The Effect of Preoperative and Post Operative Misoprostol Administration on Intraoperative Blood Loss and Postpartum Hemorrhage in CS	Post Partum Hemorrhage	PHASE4	https://clinicaltrials.gov/study/NCT03680339		COMPLETED	â€¢ Patients will be divided into two groups 100 patients will receive routine ecbolics (for example oxytocin) after delivery of baby The 100 patients will receive routine ecbolics (for example oxytocin) after delivery of baby plus 400 microgram misoprostol rectally with catheterization and another 400 microgram rectally after closure of abdomen Then we will compare between two groups regarding * Intaoperative blood loss * Risk of Postpartum hemorraghe in the first 24 hrs * HB pre and postoperative for all patients Intraoperative blood loss will be estimated by the number and weight of soaked towels and amount of blood in suction unit	NO	PROCEDURE: cesarean section|DRUG: Misoprostol|DRUG: Oxytocin	postpartum hemorrhage, 24 hours after cesarean section			Cairo University		FEMALE	ADULT	200	OTHER	INTERVENTIONAL	Allocation: RANDOMIZED|Intervention Model: PARALLEL|Masking: SINGLE (OUTCOMES_ASSESSOR)|Primary Purpose: PREVENTION	42	2018-09-02	2019-01-01	2019-01-28	2018-09-21		2023-06-27	Kasr Alainy medical school, Cairo, 12111, Egypt
	NCT04501809	Second Trimester Pregnancy Termination in Women With Previous Caesarean Sections	Second Trimester Abortion	NA	https://clinicaltrials.gov/study/NCT04501809		UNKNOWN	it is a randomized controlled trial comparing the safety and efficacy of Vaginal Misoprostol versus combined Intracervical Foley's Catheter and Oxytocin Infusion for Second Trimester Pregnancy Termination. the patients will be sorted into 2 groups, Group I (Misoprostol group): seventy-nine patients and Group II (Combined group): seventy- nine patients. safety and efficacy of the procedure will be followed up and documented.	NO	PROCEDURE: compare misoprostol with combined oxytocin and cervical foly catheter	time to cervical dilatation in hours, time between starting the medications and the real cervical dilatation, 24 hours|induction abortion interval in hours, time between induction of abortion and expulsion of the products of conception, 48 hours|need for surgical evacuation, some cases may be presented with retained products of conception with the need for surgical evacuation of the uterus, 48 hours	sever hemorrhage, comparing the prevalence of severe hemorrhage by postoperative hemoglobin percent in both groups., 48 hours|patients satisfaction, by patient written questionnaire about patient discomfort., 72 hours|post-abortive infection, Number of participants with post-abortive infection is predicted by post-abortive C reactive protein (CRP) level, 7 days|rupture uterus, comparing the incidence of rupture uterus (clinically by sever abdominal pain and loss of uterine contractions and presence of free fluid by ultrasound) in both groups, 48 hours		Zagazig University		FEMALE	CHILD, ADULT	158	OTHER_GOV	INTERVENTIONAL	Allocation: RANDOMIZED|Intervention Model: PARALLEL|Masking: NONE|Primary Purpose: TREATMENT	6276/14-7-2020	2020-07-15	2021-01	2021-01	2020-08-06		2020-08-06	Zagazig University, Zagazig, East, 44511, Egypt|Tolba Ewida Street, Zagazig, Sharkia, 44511, Egypt
	NCT05104177	Effectivness of Conservative Techniques in Management of PAS	Placenta Accreta		https://clinicaltrials.gov/study/NCT05104177		NOT_YET_RECRUITING	To evaluate the effectiveness of conservative techniques for placenta accreta spectrum to reduce maternal mortality and morbidity	NO	PROCEDURE: conservative tecchniques in management of PAS	number of patients who undergo hysterectomy after failure of conservative techniques, Counting patients who undergo hystrectomy after conservative techniques to evalute it's effectivness, baseline	recurrence of PAS, Nomber of cases recurrence who will have of PAS In subsequent pregnancies after conservative techniques, baseine		Assiut University		FEMALE	ADULT	80	OTHER	OBSERVATIONAL	Observational Model: |Time Perspective: p	conservative techniques in PAS	2021-11	2022-11	2022-12	2021-11-02		2021-11-09
	NCT05742854	Comparison Of The Effects Of Carbetocin And Oxytocin In C-SectÄ±on	Carbetocin|Oxytocic Drugs Causing Adverse Effects in Therapeutic Use	PHASE4	https://clinicaltrials.gov/study/NCT05742854		NOT_YET_RECRUITING	Obstetric hemorrhage is the most common cause of maternal mortality worldwide and its incidence is estimated to be approximately 24%. A series of studies has shown that the risk of serious postpartum hemorrhage decreases with correct and active management in the third stage of labor. And the routine use of uterotonic agents underlies effective management. It has been reported that the routine use of uterotonic agents (oxytocin, carbetocin, ergometrine, etc.) reduces the risk of postpartum bleeding by 40% on average. However, the uterotonic agent and dose protocol are still unclear. Oxytocin is the most preferred agent for postpartum hemorrhage prophylaxis after vaginal and cesarean delivery in cases without risk factors, as it has a rapid onset of effect, does not increase blood pressure, and does not cause a retained placenta. In cases where oxytocin cannot be used, other agents of choice are ergot derivatives and misoprostol. The use of carbetocin, a long-acting oxytocin analogue, is now recommended in the guidelines for risky vaginal deliveries and postpartum hemorrhage prophylaxis after C-section. Carbetocin also reduces the need for additional uterotonics. Although carbetocin has been approved for use by the ministry of health, it still has limited clinical use in Turkey. It is vital for the medical community to have more experience with using carbetocin, an agent cited in medical guidelines and is also available in our country, and to share their experiences on academic platforms. This study intends to investigate oxytocin and carbetocin, which are uterotonic agents used during C-section, in terms of haemodynamic changes they cause, their effects on the uterine tone and on bleeding as well as their side effects (flushing, headache, back pain, hypertension and tachycardia, nausea-vomiting, etc.), to determine if there are any differences between them and share our insights with the reader.	NO	PROCEDURE: C-sections operations|DRUG: Oxytocin|DRUG: Carbetocin	Effect of uterotonic agents on uterine tone, uterine tone (standardized as Very good, Good, Sufficient, Atony),, intraoperative|hemorrhage, haemoglobin concentration, haemoglobin levels before and after 6 hours.	in terms of haemodynamic changes uterotonic agents cause, Blood pressure (in mmHg),hypotansion, intraoperative time, after 30 minute|side effects of uterotonic agents, lushing, headache, back pain, hypertension and tachycardia, nausea-vomiting, postoperative,24 hours after caesarean section		Ege University		FEMALE	ADULT	200	OTHER	INTERVENTIONAL	Allocation: RANDOMIZED|Intervention Model: CROSSOVER|Masking: NONE|Primary Purpose: PREVENTION	ASargÄ±n	2023-03-09	2023-05-31	2023-06-21	2023-02-24		2023-03-07	EÃœTF, Bornova, Ä°Ì‡zmiÌ‡r, 35080, Turkey
	NCT02187874	Timing of Umbilical Cord Occlusion in Premature Babies( <33 w). Delayed vs Early.	Delayed Umbilical Cord Clamping Benefits|Postpartum Haemorrhage|Intraventricular Haemorrhage	NA	https://clinicaltrials.gov/study/NCT02187874	CODE-P	UNKNOWN	Early cord clamping after delivery has been common practice for many decades as part of the active management of the third stage of labour. However in recent years, several studies have shown that delayed cord clamping may offer important benefits to the newborn. The data gathered indicate that delayed cord clamping may be particularly useful in premature babies, between 26 and 32 weeks of gestational age, reducing the need for blood transfusion and the incidence of intraventricular haemorrhage. However it is argued that the described potential benefits of delayed cord clamping could be negated by the increased risk of polycythaemia and jaundice in the newborn, as well as by potential interference with the postpartum haemorrhage management, initial care and reanimation of the premature newborn, and the possibility of cord blood donation. These factors, together with as the lack of homogeneity among existing studies regarding the delayed cord clamping technique create the need, in our opinion, for further research, to establish the proper place of this measure. Our hypothesis is that delayed cord clamping in the premature newborn significatively reduces the need for blood transfusions and intraventricular haemorrhage, compared with usual early cord clamping. Secondary outcomes: * To define the impact of delayed cord clamping on neonatal assessment parameters after delivery: APGAR score, cord pH, need for mechanical ventilation or reanimation. * Neonatal mortality and morbidity * Effect of the procedure on the incidence and severity of maternal postpartum haemorrhage * To study the correlation between Iron metabolism and reticulocitary haemoglobin levels in cord and infant blood.	NO	PROCEDURE: delayed umbilical cord occlusion|PROCEDURE: early umbilical cord occlusion|DRUG: Oxytocin	Number of red blood cell transfusions to the newborn, for the duration of hospital stay, an expected average of 2 months.|Intraventricular Haemorrhage incidence, from delivery, for the duration of hospital stay, an expected average of 2 months.|Maternal postpartum haemorrhage incidence, within 24 hours after birth|Volume of neonatal red blood cell transfusions, for the duration of hospital stay, an expected average of 2 months.	Neonatal mortality, * early ( 0 to 6 days after birth) * late ( 7 to 27 days after birth), up to 27 days after birth.	APGAR score, 10 minutes after delivery|Umbilical cord blood pH, 0-15 minutes after delivery|Neonatal intubation, 0-30 minutes after delivery|Incidence of intensive reanimation of the newborn, Use of vasoactive drugs., 0-30 minutes after delivery|Incidence of adverse events during hospital stay of the newborn., for the duration of hospital stay, an expected average of 2 month.	Hospital Universitari Vall d'Hebron Research Institute		FEMALE	ADULT, OLDER_ADULT	150	OTHER	INTERVENTIONAL	Allocation: RANDOMIZED|Intervention Model: PARALLEL|Masking: NONE|Primary Purpose: PREVENTION	PR(AMI)18/2014|PR(AMI)18/2014	2014-07	2017-07		2014-07-11		2016-04-26	Hospital Universitari de la Vall d'Hebron, Barcelona, 08035, Spain
	NCT03504670	Preterm Induction of Labor Timing of Amniotomy: A Randomized Controlled Trial	Preterm Pregnancy|Labor Induction	NA	https://clinicaltrials.gov/study/NCT03504670	PITA	COMPLETED	Artificial rupture of membranes (amniotomy) is a commonly used technique to safely induce and augment labor. It has been shown to reduce the duration of spontaneous and induced labor in term patients (â‰¥37 weeks' gestation). The utility of amniotomy in preterm patients (\<37 weeks' gestation) undergoing medically-indicated induction of labor is unknown. However, it remains a commonly used strategy. We will conduct a trial comparing early amniotomy versus late amniotomy during medically-indicated induction of labor between 23.0 and 35.6 weeks gestation. Women will be randomized to early or late amniotomy after the obstetrician has decided to induce labor for a medical indication. We hypothesize that more women in the early amniotomy group will require cesarean delivery, and the duration of labor will increase in the early amniotomy group.	NO	PROCEDURE: Early Amniotomy|PROCEDURE: Late Amniotomy	Cesarean delivery, Proportion of women requiring cesarean delivery, Duration is dependent upon the length of labor. The maximum time frame would be anticipated to be 120 hours from start of the induction.	Interval from induction onset to delivery, Time (hours) from the start of induction (initiation of first cervical ripening agent) to delivery (vaginal or cesarean), Duration is dependent upon the length of labor. The maximum time frame would be anticipated to be 120 hours from start of the induction.|Interval from induction onset to vaginal delivery, Time (hours) from the start of induction (initiation of first cervical ripening agent) to vaginal delivery only, Duration is dependent upon the length of labor. The maximum time frame would be anticipated to be 120 hours from start of the induction.|Composite maternal morbidity, Composed of seven outcomes: 1. chorioamnionitis (defined as maternal fever \>100.3 plus maternal tachycardia, fetal tachycardia, purulent amniotic fluid, or fundal tenderness prior to delivery) 2. endometritis (defined as maternal fever \>100.3 at least 12 hours after delivery with fundal tenderness or purulent discharge) 3. surgical site infection (infection within 30 days at the surgical site including superficial, deep, organ/space infections) 4. pneumonia (radiologic diagnosis of pneumonia accompanied by clinical signs/symptoms) 5. urinary tract infection (\>100,000 colonies of a single species in urine culture accompanied by clinical signs/symptoms) 6. postpartum hemorrhage (estimated blood loss \>1000 mL) 7. umbilical cord prolapse, Measured from start of induction of labor up to 42 days following delivery|Composite neonatal morbidity, Composed of five outcomes: 1. perinatal death (death of a fetus during labor or within 28 days of life) 2. neonatal sepsis (critically ill infant in whom systemic infection is suspected with a positive blood, cerebrospinal fluid (CSF), or catheterized/suprapubic urine culture; or, in the absence of positive cultures, clinical evidence of cardiovascular collapse or an unequivocal X-ray confirming infection) 3. intraventricular hemorrhage (confirmed on ultrasound or MRI) 4. cord blood acidemia (umbilical artery gas pH \<= 7.0 or base excess \>= 12) 5. Apgar \<5 at 5 minutes, Measured up to 28 days of life for the newborn		University of Alabama at Birmingham		FEMALE	ADULT, OLDER_ADULT	86	OTHER	INTERVENTIONAL	Allocation: RANDOMIZED|Intervention Model: PARALLEL|Masking: NONE|Primary Purpose: TREATMENT	UAB_EarlyAROM	2018-11-14	2020-08-26	2021-01-13	2018-04-20		2021-04-27	University of Alabama at Birmigham, Women and Infants' Center, Birmingham, Alabama, 35233, United States
	NCT03682822	Routine Early vs Delayed Amniotomy for Preterm Pregnancies: A Randomized Open Label Trial	Labor, Premature	NA	https://clinicaltrials.gov/study/NCT03682822	Cereal	TERMINATED	To compare the duration of preterm induction of labor in women undergoing early vs. late or no artificial rupture of membranes (AROM). Maternal and neonatal outcomes will also be compared between the two groups.	NO	PROCEDURE: Early Artificial rupture of membranes|PROCEDURE: Delayed Artificial rupture of membranes	Total duration of labor., The duration of labor begins with administration of the first induction agent (i.e. Cook balloon, Foley catheter, prostaglandins, or oxytocin) and ends with delivery., Induction of labor until delivery (1 hr - 48 hrs)	Labor Outcomes:Time from completion of cervical ripening to delivery, When the last induction agent is a foley/Cook balloon, or cervidil (dinoprostone), "completion of cervical ripening" will be defined as the time when the agent is removed. When the last induction agent is misoprostol, "completion of cervical ripening" will be defined as 4 hours after administration of the last dose., Induction of labor until delivery (1 hr - 48 hrs)|Labor Outcomes: Delivery before 24 hours from start of Induction of Labor (IOL), A dichotomization of duration of labor, Induction of labor until delivery (1 hr - 48 hrs)|Labor Outcomes: Duration of the 2nd stage of labor, Defined as time from the first cervical exam with complete dilation and effacement to the time of delivery, Induction of labor until delivery (1 hr - 48 hrs)|Maternal Outcome:Cesarean delivery, Mode of delivery, at delivery|Maternal/Labor Outcomes: Indication for Cesarean delivery, Reason for cesarean delivery, at delivery|Maternal/Labor Outcomes:Operative vaginal delivery, Use of either a vacuum device or obstetrical forceps, at delivery|Maternal intrapartum fever or chorioamnionitis, Defined as persistent intrapartum fever and/or suspected or confirmed intraamniotic infection (20), during labor to delivery|Post-partum endometritis:, defined as postpartum febrile morbidity in the absence of another causative factor (i.e. wound infection, deep venous thrombosis). Postpartum febrile morbidity is defined as oral temperature â‰¥ 38.0â° C on any 2 of the first 10 days postpartum, exclusive of the first postpartum day, up to 10 days|Epidural anesthesia, Use of epidural regional anesthesia for pain control during induction of labor, during labor|Recurrent variable or late decelerations, As defined by The American College of Obstetrics and Gynecology ( ACOG), practice bulletin No 110, during labor|Meconium stained amniotic fluid, Meconium is noted in the amniotic fluid after rupture of membranes, during labor and delivery|Tachysystole, As defined by ACOG, practice bulletin No 110, during labor|Use of amnioinfusion, Placement of an intrauterine catheter and infusion of saline into the uterus during induction of labor, during labor|Use of intrapartum tocolytics, Administration of a tocolytic drug during labor, during labor		The University of Texas Health Science Center, Houston		FEMALE	CHILD, ADULT, OLDER_ADULT	104	OTHER	INTERVENTIONAL	Allocation: RANDOMIZED|Intervention Model: PARALLEL|Masking: NONE|Primary Purpose: TREATMENT	HSC-MS-18-0511	2018-11-01	2020-02-22	2020-02-24	2018-09-25		2021-05-05	University of Texas Health Science Center of Houston, Houston, Texas, 77030, United States
	NCT01990612	A Randomized Trial of Induction Versus Expectant Management	Labor and Delivery	NA	https://clinicaltrials.gov/study/NCT01990612	ARRIVE	COMPLETED	A randomized clinical trial to assess whether elective induction of labor at 39 weeks of gestation compared with expectant management will improve outcomes.	YES	PROCEDURE: Elective Induction of Labor	Composite of Severe Neonatal Morbidity and Perinatal Mortality, Includes any one of: * Perinatal death * Need for respiratory support within 72 hours after birth * Apgar score of 3 or less at 5 minutes * Hypoxic-ischemic encephalopathy * Seizure * Infection (confirmed sepsis or pneumonia) * Meconium aspiration system * Birth trauma (bone fracture, neurologic injury or retinal hemorrhage) * Intracranial or subaleal hemorrhage * Hypotension requiring vasopressor support, delivery through 72 hours after birth|Perinatal Death (Component of Primary Outcome), Perinatal death includes antepartum stillbirth, intrapartum stillbirth and neonatal death, antepartum pregnancy period through hospital discharge|Number of Participant Infants Requiring Respiratory Support (Component of Primary Outcome), Respiratory support includes mechanical ventilation, continuous positive airway pressure or high flow nasal cannula and cardiorespiratory resuscitation, Delivery through discharge|Number of Infants With Apgar Score â‰¤3 at 5 Minutes (Component of Primary Outcome), The Apgar score is based on a total score of 1 to 10. The higher the score, the better the baby is doing after birth. A score of 7, 8, or 9 is normal and is a sign that the newborn is in good health., Delivery through 5 minutes after birth|Number of Infants With Neonatal Hypoxic-ischemic Encelphalopathy (Component of Primary Outcome), delivery through discharge|Number of Infants With Neonatal Seizure (Component of Primary Outcome), Delivery through discharge|Number of Infants With Neonatal Infection (Component of Primary Outcome), Neonatal infection includes confirmed sepsis and/or confirmed pneumonia, delivery through discharge|Number of Infants With Meconium Aspiration Syndrome (Component of Primary Outcome), Delivery through discharge|Number of Infants With Birth Trauma (Component of Primary Outcome), Birth trauma includes clavicular, skull or other fracture; brachial plexus palsy, facial nerve palsy, retinal hemorrhage or vocal cord paralysis, During the Delivery process|Number of Infants With Intracranial or Subgaleal Hemorrhage (Component of Primary Outcome), Intracranial or subgaleal hemorrhage includes Intraventricular hemorrhage grades III or IV, subdural hematoma, subarachnoid hematoma, and subgaleal hematoma, delivery through disharge|Hypotension Requiring Vasopressor Support (Component of Primary Outcome), delivery through discharge	Number of Participants With Cesarean Delivery, delivery|Number of Participants Who Had Uterine Incisional Extension at Cesarean Delivery, Incisional extensions at cesarean section, including J shape or T shape; or cervical traumas, delivery|Participants Who Had Operative Vaginal Delivery, delivery|Number of Participants Who Had Chorioamnionitis, Chorioamnionitis, defined as a clinical diagnosis before delivery, at any time from randomization through delivery|Number of Participants With Third or Fourth Degree Perineal Laceration, delivery|Number of Maternal Deaths, Maternal death at anytime between randomization and hospital discharge., from randomization to hospital discharge|Number of Participants Admitted to Intensive Care Unit (ICU), Admission of the participant to the intensive care unit (ICU), delivery through hospital discharge|Number of Participants Experiencing Hypertensive Disorder of Pregnancy, Randomization to hospital discharge|Number of Participants With Postpartum Hemorrhage, defined as any of the following: * Transfusion * Non-elective hysterectomy * Use of two or more uterotonics other than oxytocin * Other surgical interventions such as uterine compression sutures, uterine artery ligation, embolization, hypogastric ligation, or balloon tamponade * Curettage, delivery through hospital discharge|Labor Agentry Scale Scores, Scores on the Labor Agentry Scale range from 29 to 203, with higher scores indicating greater perceived control during childbirth; included are women who had spontaneous labor, labor that started spontaneously but then was augmented, or induced labor., Between 6 hours after delivery and 8 weeks after delivery|Labor Pain Scores, Labor pain was scored according to a 10-point Likert scale, with higher scores indicating greater pain; included are women who had spontaneous labor, labor that started spontaneously but then was augmented, or induced labor., During labor and delivery|Number of Participants With Maternal Postpartum Infection, Defined as any of the following: * Clinical diagnosis of endometritis * Wound reopened for hematoma, seroma, infection or other reasons * Cellulitis requiring antibiotics * Pneumonia * Pyelonephritis * Bacteremia - unknown source * Septic pelvic thrombosis, delivery through discharge|Number of Participants With Venous Thromboembolism, Maternal deep venous thrombosis or pulmonary embolism, delivery through discharge|Number of Participants With Indications for Cesarean Delivery, Number of participants with indications for cesarean delivery including dystocia, non-reassuring fetal status or other indication, Labor and delivery|Duration of Respiratory Support, including ventilator, CPAP, high-flow nasal cannula (HFNC), delivery through hospital discharge|Number of Infants With Cephalohematoma, delivery through hospital discharge|Shoulder Dystocia, delivery|Number of Infants Who Had Transfusion of Blood Products or Blood, delivery through hospital discharge|Number of Infants With Hyperbilirubinemia, Hyperbilirubinemia requiring phototherapy or exchange transfusion, delivery through discharge|Number of Infants With Neonatal Hypoglycemia, glucose \< 35 mg/dl and requiring IV therapy, delivery through discharge|Number Infants Admitted to NICU or Intermediate Care, Number infants admitted to intensive care unit (NICU) or intermediate care unit, delivery through hospital discharge|Number of Hours on the Labor and Delivery Unit, Median duration of stay in labor and delivery unit, Hours from admission to L&D to discharge from L&D|Maternal Postpartum Length of Hospital Stay, delivery through hospital discharge|Neonatal Length of Hospital Stay, delivery through hospital discharge|Number of Participants With Indications for Operative Vaginal Delivery, Number of participants with indications for operative vaginal delivery including dystocia, non-reassuring fetal status and other indications, Labor and delivery|Number of Participants and Breastfeeding Status at 4-8 Weeks After Delivery, Breastfeeding status includes breastfeeding, breastfeeding and formula feeding, or formula feeding, 4-8 weeks after delivery		The George Washington University Biostatistics Center	Eunice Kennedy Shriver National Institute of Child Health and Human Development (NICHD)	FEMALE	CHILD, ADULT, OLDER_ADULT	6106	OTHER	INTERVENTIONAL	Allocation: RANDOMIZED|Intervention Model: PARALLEL|Masking: NONE|Primary Purpose: PREVENTION	HD36801-ARRIVE|UG1HD027869|UG1HD027915|UG1HD034116|UG1HD034208|UG1HD040500|UG1HD040485|UG1HD040544|UG1HD053097|UG1HD040545|UG1HD040560|UG1HD087230|UG1HD087192|UG1HD040512|UG1HD068258|UG1HD068268|U10HD036801|UG1HD068282	2014-03	2017-11	2018-01	2013-11-21	2019-01-02	2019-02-21	University of Alabama - Birmingham, Birmingham, Alabama, 35233, United States|Stanford University, Stanford, California, 94305-5317, United States|University of Colorado, Denver, Colorado, 80045, United States|Northwestern University-Prentice Hospital, Chicago, Illinois, 60611, United States|Columbia University-St. Luke's Hospital, New York, New York, 10032, United States|University of North Carolina - Chapel Hill, Chapel Hill, North Carolina, 27599, United States|Duke University, Durham, North Carolina, 27710, United States|Case Western Reserve University, Cleveland, Ohio, 44109, United States|Ohio State University Hospital, Columbus, Ohio, 43210, United States|Hospital of the University of Pennsylvania, Philadelphia, Pennsylvania, 19104, United States|Magee Womens Hospital of UPMC, Pittsburgh, Pennsylvania, 15213, United States|Brown University, Providence, Rhode Island, 02905, United States|Dept of OB/GYN, Southwestern Medical Center, University of Texas, Dallas, Texas, 75235-9032, United States|University of Texas - Galveston, Galveston, Texas, 77555, United States|University of Texas - Houston, Houston, Texas, 77030, United States|University of Utah, Salt Lake City, Utah, 84132, United States	Study Protocol, Statistical Analysis Plan, and Informed Consent Form
	NCT04799912	Labor Induction in Low-risk Nulliparous Women at 39 Weeks of Gestation to Reduce Cesarean: A Randomized Trial of Induction Versus Expectant Management in France (FRENCH-ARRIVE)	Cesarean Section	NA	https://clinicaltrials.gov/study/NCT04799912	FRENCH-ARRIVE	RECRUITING	The recent ARRIVE trial conducted in United States of America in 2014-2017 demonstrates that elective induction of labor at 39 weeks for nulliparous women did result in a significantly lower frequency of cesarean delivery with no significant differences of adverse perinatal outcomes. But the expected benefits of elective labor induction at 39 weeks have to be confirmed in other settings outside US before considering routine induction of labor for all low-risk nulliparous women at 39 weeks of gestation worldwide.	NO	PROCEDURE: Elective labor induction	Incidence of cesarean section, Incidence of cesarean section defined as a cesarean birth regardless of the indication from the time the woman is randomized, Day 1	Incidence of incisional extensions, Incidence of incisional extensions at cesarean section or cervical traumas, Day 1|Incidence of operative vaginal delivery, Incidence of operative vaginal delivery and indication, Day 1|Incidence of third or fourth degree perineal laceration, Incidence of third or fourth degree perineal laceration, Day 1|Incidence of chorioamnionitis, Incidence of chorioamnionitis, defined as a clinical diagnosis before delivery as: maternal fever (body temperature â‰¥ 38Â°C) with no alternative cause identified and at least one sign among the following: fetal tachycardia\>160 bpm for â‰¥ 10min or purulent amniotic fluid from the cervical canal, Hospital discharge (Day 3-5)|Incidence of postpartum hemorrhage, Incidence of postpartum hemorrhage defined similarly as Grobman et al. in ARRIVE trial as any of the following: * Transfusion * Non-elective hysterectomy * Use of sulprostone * Other surgical interventions such as uterine compression sutures, uterine artery ligation, embolization and hypogastric ligation, balloon tamponade * Curettage, Hospital discharge (Day 3-5)|Incidence of admission to intensive care unit, Incidence of admission to intensive care unit, Hospital discharge (Day 3-5)|Incidence of maternal death, Incidence of maternal death, Hospital discharge (Day 3-5)|Incidence of preeclampsia/gestational hypertension, Incidence of preeclampsia/gestational hypertension, Hospital discharge (Day 3-5)|Maternal pain, Median patient-reported pain outcomes with a 10-point Likert scale, Hospital discharge (Day 3-5)|Maternal satisfaction, Maternal satisfaction with a satisfaction questionnaire derived from the childbirth experience questionnaire and satisfaction questionnaire, Hospital discharge (Day 3-5)|interval from randomization to delivery, Median interval from randomization to delivery, Day 1|gestational age at delivery, Median gestational age at delivery, Day 1|Incidence of maternal postpartum infection, Incidence of maternal postpartum infection defined similarly as Grobman et al. in ARRIVE trial as any of the following: * Clinical diagnosis of endometritis * Wound reopened for hematoma, seroma, infection or other reasons * Cellulitis requiring antibiotics * Pneumonia * Pyelonephritis * Bacteremia unknown source * Septic pelvic thrombosis, Hospital discharge (Day 3-5)|Incidence of maternal venous thromboembolism, Incidence of maternal venous thromboembolism (deep venous thrombosis diagnosed using bilateral leg Doppler ultrasound or pulmonary embolism diagnosed using bilateral ventilation-perfusion lung scanning or computed tomographic pulmonary angiography), Hospital discharge (Day 3-5)|Cervical ripening and induction, Method used for cervical ripening and induction, Day 1-2|Incidence of composite of severe neonatal morbidity and perinatal mortality, Incidence of composite of severe neonatal morbidity and perinatal mortality (any one of the following): * Antepartum, intrapartum, or neonatal death * Intubation, continuous positive airway pressure (CPAP) or high-flow nasal cannula (HFNC) for ventilation or cardiorespiratory support within first 72 hours * Apgar â‰¤ 3 at 5 minutes * Neonatal encephalopathy * Seizures * Sepsis (presence of a clinically ill infant in whom systemic infection is suspected with a positive blood, cerebral spinal fluid (CSF), or catheterized/suprapubic urine culture; or, in the absence of positive cultures, clinical evidence of cardiovascular collapse or an unequivocal X-ray confirming infection). * Pneumonia confirmed by X-ray or positive blood culture. * Meconium aspiration syndrome * Birth trauma (bone fractures, brachial plexus palsy, other neurologic injury, retinal hemorrhage, facial nerve injury) * Intracranial hemorrhage or subgaleal hemorrhage * Hypotension requiring pressor support, Hospital discharge (Day 3-5)|Mean birth weight, Mean birth weight, incidence of macrosomia \> 4,000 g, incidence of large for date fetuses defined as \> 90th percentile weight for gestational age, Day 1|Incidence of neonatal acidosis, Incidence of neonatal acidosis (defined by umbilical cord arterial pH \< 7.00), Day 1|Median duration of respiratory support, Median duration of respiratory support including ventilator, CPAP, HFNC, Hospital discharge (Day 3-5)|Incidence of small for gestational age, Incidence of small for gestational age defined as \< 5th and \< 10th percentile weight for gestational age, Day 1|Incidence of cephalohematoma, Incidence of cephalohematoma, Hospital discharge (Day 3-5)|Incidence of shoulder dystocia, Incidence of shoulder dystocia, Day 1|Incidence of neonatal transfusion, Incidence of neonatal transfusion of blood products or blood, Hospital discharge (Day 3-5)|Incidence of hyperbilirubinemia, Incidence of hyperbilirubinemia requiring phototherapy or exchange transfusion, Hospital discharge (Day 3-5)|Incidence of hypoglycemia, Incidence of hypoglycemia (glucose \< 35 mg/L) requiring IV therapy, Hospital discharge (Day 3-5)|Incidence of admission to neonatal intensive care unit, Incidence of admission to neonatal intensive care unit or intermediate care unit, Hospital discharge (Day 3-5)|Incidence of epidural use, outcomes: Incidence of epidural use, Day 1|Median hours on the labor and delivery unit, Median hours on the labor and delivery unit, Day 1-2|Median maternal postpartum length of hospital stay, Median maternal postpartum length of hospital stay, Hospital discharge (Day 3-5)|Median neonatal length of hospital stay, Median neonatal length of hospital stay, Hospital discharge (Day 3-5)		University Hospital, Bordeaux	Ministry of Health, France	FEMALE	ADULT, OLDER_ADULT	4200	OTHER	INTERVENTIONAL	Allocation: RANDOMIZED|Intervention Model: PARALLEL|Masking: NONE|Primary Purpose: PREVENTION	CHUBX 2019/58	2021-04-12	2023-12-15	2023-12-31	2021-03-16		2023-04-28	CHU de Bordeaux, Bordeaux, France
	NCT03863288	Dose Response Relationship of Oxytocin on Irritability in Youths	Irritable Mood	PHASE1|PHASE2	https://clinicaltrials.gov/study/NCT03863288		RECRUITING	The proposed study is a randomized, double-blind proof of concept (PoC) study on the neural impact of intranasal oxytocin (OXT) administration for adolescents (age 14 to 18), demonstrating a clinically significant level of irritability as defined by a score of â‰¥4 on the Affective Reactivity Index (ARI). Planned enrollment is 80 subjects over 3 years.	NO	PROCEDURE: fMRI|DRUG: Oxytocin Intranasal Spray 8IU|DRUG: Oxytocin intranasal spray 24IU|DRUG: Oxytocin intranasal spray 48IU|DRUG: Oxytocin intranasal spray 80IU|DRUG: Placebo	Blood Oxygen Level Dependent (BOLD) response within rostro-medial prefrontal cortex ( rmPFC) region of interest to emotional stimuli during the Affective Stroop (AS) at approximately 50 minutes after intranasal administration of OXT., Neural changes observable on fMRI as BOLD responses in medial prefrontal cortex. Response data will be generated for each participant for the four OXT doses (8, 24, 48 and 80 IU) and placebo., 50 minutes|Plasma concentrations of OXT at 10, 20, 30, 40, and 50 minutes post intranasal OXT administration, and immediately post-fMRI scanning., Area under the curve (OXT dose response), 50 minutes and 2 hours	BOLD responses within the amygdala region of interest (ROI) to emotional stimuli during the Affective Stroop (AS) task (at approximately 50 minutes after intranasal administration of OXT (placebo, 8, 24, 48, and 80 IU)., Neural changes observable on fMRI as BOLD responses in amygdala., 50 minutes|The degree of functional connectivity between rmPFC and amygdala during resting-state fMRI (rs-fMRI) after intranasal administration of OXT., functional connectivity observable on rs-fMRI, 60 minutes|BOLD responses within peri-aqueductal gray (PAG) and amygdala regions of interest (ROIs) to emotional stimuli during the facial expression task (at approximately 70 minutes) after intranasal administration of OXT., Neural changes observable on fMRI as BOLD responses in PAG and amydala., 70 minutes|Saliva level of OXT at 10, 20, 30, 40 and 50 minutes post-administration of intranasal OXT, and immediately after fMRI scanning to calculate area under curve (AUC), Area under curve (OXT dose response), 50 minutes and 2 hours		University of Nebraska	National Institute of Mental Health (NIMH)	ALL	CHILD, ADULT	80	OTHER	INTERVENTIONAL	Allocation: RANDOMIZED|Intervention Model: PARALLEL|Masking: TRIPLE (PARTICIPANT, CARE_PROVIDER, INVESTIGATOR)|Primary Purpose: BASIC_SCIENCE	0219-20-FB|1U01MH120155-01A1	2022-02-18	2024-08-01	2024-08-01	2019-03-05		2023-10-03	University of Nebraska Medical Center, Department of Psychiatry, Omaha, Nebraska, 61898-5581, United States
	NCT00366951	A Randomized Study on Comparing the Efficacy of Foley Catheter and Extraamniotic Saline Infusion for Labor Induction	Cervical Ripening|Labor, Induced	NA	https://clinicaltrials.gov/study/NCT00366951		COMPLETED	Our purpose was to compare the efficacy and safety of Foley catheter with oxytocin and extraamniotic saline infusion with oxytocin for induction of labor requiring cervical ripening.	NO	PROCEDURE: Foley catheter only|PROCEDURE: Extraamniotic saline infusion	The time interval from placement of Foley catheter to vaginal delivery	Cesarean delivery rate|Incidence of maternal complications|Incidence of neonatal complications		Rush University Medical Center		FEMALE	CHILD, ADULT, OLDER_ADULT	200	OTHER	INTERVENTIONAL	Allocation: RANDOMIZED|Intervention Model: SINGLE_GROUP|Masking: SINGLE|Primary Purpose: TREATMENT	ORA#: 03111102	2004-04		2005-11	2006-08-22		2008-01-10	Rush University Medical Center, Chicago, Illinois, 60612, United States
	NCT04429750	Intact Cord Resuscitation in CDH	Rare Diseases|Congenital Diaphragmatic Hernia	NA	https://clinicaltrials.gov/study/NCT04429750	CHIC	RECRUITING	Isolated CDH is a rare disease (1/3500) and displays a wide range of severity and outcome. Despite attempts to standardize the management of this disease at birth and during the first months of life, the mortality varies from 20 to 50% according to different hospitals in France and abroad. Several studies already showed the benefice of late cord clamping at birth on biological and physiological adaptation of newborns to life. Previous works also suggest a possible benefit of this procedure for babies with CDH. This multicenter randomized clinical study aims to investigate the efficacy of intact cord resuscitation compared to immediate cord clamping on cardiorespiratory adaptation at birth in full term newborn infants with isolated CDH.	NO	PROCEDURE: Immediate umbilical cord clamping|PROCEDURE: intact cord resuscitation	Number of infants with APGAR score < 4 at 1 min or < 7 at 5 min., during the first ten minutes after birth|APGAR score, APGAR at 1, 5 and 10 minutes after birth will be reassessed retrospectively by a final observer. The reassessment will be carried out using a video of the first 10 minutes of life of the newborn filmed with a camera if the parents agree. This video will only record the appearance of babies' bodies and faces, during the first ten minutes after birth	Frequency of postpartum hemorrhage (PPH) defined by blood loss â‰¥ 500 ml, during the deliverance time|Frequency of severe PPH, defined by measured blood loss â‰¥ 1000 ml, during the deliverance time|Blood loss volume after birth, the collector bag will have to be left in place at least 15 minutes to have one measure of blood loss at the same time point in all women, at 15 minutes after birth, at 1hours after birth|Frequency of infants with the need for chest compressions, during the deliverance time|Frequency of infants with the need for epinephrine administration and/or fluid resuscitation, during the deliverance time|Heart rate, a pulse oximeter sensor will be placed at the right hand as soon as possible (within the first minute after birth), which then will be connected to a pulse oximeter;, at 1, 5, and 10 min after birth and at 24 hours, 48 hours, 72 hours, at 7 days and at 28 days|plasma lactate concentration, these quantitative variables can be considered as objective markers of early cardiorespiratory adaptation at birth., at one hour after birth (H1): at 24 hours, 48 hours, 72 hours, at 7 days and at 28 days|changes of global Blood gases parameters, pre- and postductal SpO2,, at 1hour , 24 hours, 48 hours, 72 hours, at 7 days and at 28 days|changes of ventilatory parameters, peak inspiratory pressure, at 1hour , 24 hours, 48 hours, 72 hours, at 7 days and at 28 days|changes of ventilatory parameters, respiratory rate, at 1hour , 24 hours, 48 hours, 72 hours, at 7 days and at 28 days|Volume of fluid resuscitation, during the first 24 hours|Frequency of infants with the need for vasoactive drugs ;, during the first 24 hours|Frequency of infants with the need for pulmonary vasodilator, during the first 24 hours|Hemoglobin concentration, at 24 hours|Infant mortality rate, at 90-day after birth|Infant morbidity outcomes assessed within the first 90 days after birth, at 90-day after birth|Number of refusal of participating to the protocol., the reasons for refusal will be recorded : do not want to participate to a research protocol, to not want to be randomized in the immediate cord clamping group, to not want to be randomized in the intact cord resuscitation group;, at the end of the study period (90Â±7 days after birth)|State Trait Anxiety Inventory (STAI) revised version, form Y, The STAI is a self-report scale translated in French (1). The scale includes 20 questions, and takes approximately 5 minutes to complete. It is widely used and usually well accepted. Both parents will be requested to answer the questionnaire at two distinct moments. The first will be within the first 48 hours after birth, and the second will be during the medical consultation at the end of the study period (90Â±7 days after birth)., within the first 48 hours after birth, and at the end of the study period (90Â±7 days after birth).|the Impact of Event Scale-Revised (IES-R), The IES-R is made up of 22 items aimed at assessing three main factors of traumatic symptoms (intrusion, avoidance and numbing, and hyperarousal) linked to a specific stressful event. The questions pertain to symptoms occurring during the 7 days prior to completion. The scale usually takes approximately 5 minutes to complete. Parents will be requested to answer the questionnaire during the medical consultation at the end of the study period (90Â±7 days after birth)., during the 7 days prior to completion and at the end of the study period (90Â±7 days after birth).|the Intolerance for Uncertainty Scale (EII)., This self-report scale was originally designed in French and includes 27 questions pertaining to the beliefs and representations held by individuals with regards to uncertainty. The scale is usually completed in approximately 10 minutes. Parents will be requested to answer the questionnaire during the medical consultation at the end of the study period (90Â±7 days after birth)., at the end of the study period (90Â±7 days after birth).|Semi-structured interviews, Semi-structured interviews will be proposed by a psychologist to the parents whatever the issue, to assess their personal experience of the resuscitating period at birth, including both early/delayed cord clamping and close/remote resuscitation maneuvers. The interviews tape recordings will be transcribed and then analyzed using thematic coding. The anonymized data will be independently coded by three researchers and compared for consistency of interpretation. The themes that emerged following the final coding will be used for a qualitative analysis of the parental verbatim; Due to he's or her's initial condition (HCD), if the newborn dies before the end of the study, the parents will not be asked to get through the psychological questionnaires and interviews, at the end of the study period (12 months after birth)|the 'faceless' acute neonatal pain scale (FANS), FANS, which doesn't include items on facial expression, is particularly adapted for evaluating acute pain in newborns during intubation. Pain assessment is based on the analysis of limb movement, vocal expression and autonomic reactions, including heart rate variations and the occurrence of bradycardia or desaturation., during intubation|Cerebral Near-infrared spectroscopy recorded, at H1, H2, H6, H12, H24, H48|Echographic parameters with the Resistive index and pulsatility index in the anterior cerebral artery, at H6, H24, H24 after the chirurgical CDH repair gesture, H48, D7, D28|A parental questionnaire to assess neurological development (ASQ 3 score)., at M6 and M12		University Hospital, Lille	Ministry of Health, France	ALL	CHILD	180	OTHER	INTERVENTIONAL	Allocation: RANDOMIZED|Intervention Model: PARALLEL|Masking: NONE|Primary Purpose: TREATMENT	2018_94|2019-A01030-57|PHRC-18-0234	2020-10-08	2025-10	2025-10	2020-06-12		2023-01-26	Chu Amiens Picardie, Amiens, France|Hop Jeanne de Flandre Chu Lille, Lille, 59037, France|Chu de Nantes -, Nantes, France
	NCT01076062	Elective Induction of Nulliparous Labor	Pregnancy	NA	https://clinicaltrials.gov/study/NCT01076062		UNKNOWN	Primary outcome: to evaluate the effect of elective induction of labor (IOL), at 39 weeks gestation, on cesarean delivery rates in nulliparous women compared to expectant management (EM). Secondary outcomes: to evaluate differences in the mean number of clinic visits/antepartum tests avoided with IOL, to compare the differences in utilization of inpatient resources (mean duration of inpatient stay, mean duration of labor), and to evaluate the effect of IOL on the risk of urinary/anal incontinence and sexual dysfunction as analyzed using previously validated measurements. We will evaluate differences in the rate of cervical change once active labor is diagnosed, and the time from completion of active labor, defined as complete dilation and complete effacement, to the delivery of fetus (definition of second stage of active labor). Furthermore, other secondary outcomes to be evaluated include comparisons between IOL and EM in regards to the occurence of chorioamnionitis, stillbirth, operative vaginal delivery, and meconium stained amniotic fluid. An evaluation of the predictive value of cervical length and Bishop score for vaginal delivery will also be examined.	NO	PROCEDURE: Induction of Labor	Cesarean Birth Rate, 39 weeks gestation			Madigan Army Medical Center		FEMALE	ADULT	200	FED	INTERVENTIONAL	Allocation: RANDOMIZED|Intervention Model: PARALLEL|Masking: NONE|Primary Purpose: TREATMENT	210013	2010-02	2013-09	2013-10	2010-02-25		2013-04-24	Madigan Army Medical Center, Tacoma, Washington, 98431, United States
	NCT03689062	Premature Rupture of Membranes at 34 to 37 Weeks' Gestation	Premature Rupture of Membrane	NA	https://clinicaltrials.gov/study/NCT03689062		UNKNOWN	Prelabour rupture of membrane is deï¬ned as rupture of membranes prior to the onset of labour. Approximately 8% of pregnant women at term experience PROM, but the decision as to how term PROM should be managed clinically remains controversial, and there is wide variation in practice with no clear consensus on what constitutes optimal treatment. Although for the majority of women labour will start spontaneously within 24 hours following term PROM, up to 4%of women will not experience spontaneous onset of labour within seven days.	NO	PROCEDURE: induction of labor|PROCEDURE: follow up	the percentage of patients with chorioamnionitis, Clinical chorioamnionitis is defined in the absence of other causes of hyperpyrexia by a temprature of \>38 C with either uterine tenderness , leucocytosis , maternal or fetal tachycardia , or foul smelling vaginal discharge, 24 hours			Assiut University		FEMALE	CHILD, ADULT, OLDER_ADULT	120	OTHER	INTERVENTIONAL	Allocation: RANDOMIZED|Intervention Model: PARALLEL|Masking: NONE|Primary Purpose: PREVENTION	PROM	2019-05	2019-11	2020-03	2018-09-28		2019-03-25
	NCT04536753	The Utility of Customised Growth Charts for Identifying Macrosomia and the Effect of Intervention	Obstetric Complication|Ultrasound|Induction of Labor Affected Fetus / Newborn|Fetal Growth Complications		https://clinicaltrials.gov/study/NCT04536753		COMPLETED	Best management of suspected large for gestational age (LGA) fetuses is unclear. In some hospitals women with an LGA fetus by customised growth charts are are offered earlier induction. This study aimed to examine scan accuracy for this group and the outcome with intervention.	NO	PROCEDURE: Induction of labour	Mode of delivery, Caesarean section and assisted delivery rates, through study completion, an average of 1 year|Shoulder dystocia rate, Any clinically diagnosed cases of shoulder dystocia where the shoulders did not deliver with routine axial traction on the next contraction after the head was delivered., through study completion, an average of 1 year|Estimated blood loss, Blood loss as estimated by the clinical team, through study completion, an average of 1 year|Obstetric Anal Sphincter Injury, Any tear involving the external anal sphincter and/or rectal mucosa, through study completion, an average of 1 year|Admission to special care baby unit (SCBU), Admission of neonate to neonatal unit from labour ward, through study completion, an average of 1 year|Epidural rate, Use of epdiural analgesia intrapartum, through study completion, an average of 1 year|Birthweight, Neonatal weight as taken following delivery, through study completion, an average of 1 year		Prediction of WHO birthweight >90th centile by scan estimated weight centile on WHO chart, As above, through study completion, an average of 1 year|Birthweight centile as per customised chart, Birthweight centile given birthweight and maternal characteristics as per perinatal institute, through study completion, an average of 1 year|Birthweight centile as per WHO population chart, Based on Kiserud T, Piaggio G, Carroli G, Widmer M, Carvalho J, et al. (2017) The World Health Organization Fetal Growth Charts: A Multinational Longitudinal Study of Ultrasound Biometric Measurements and Estimated Fetal Weight. PLOS Medicine 14(1): e1002220. https://doi.org/10.1371/journal.pmed.1002220, through study completion, an average of 1 year|Scan error as a percentage of estimated fetal weight, Difference between birthweight and what it was expected to be based on estimated weight (using perinatal institutes calculator) at scan, given as a percentage of that estimated weight, through study completion, an average of 1 year|Prediction of Customised growth chart birthweight >90th centile by estimated weight on scan, As above, through study completion, an average of 1 year|Prediction of birthweight >4kg based on projected weight at time of delivery from scan estimated weight, As above, through study completion, an average of 1 year	Newcastle University		FEMALE	CHILD, ADULT, OLDER_ADULT	845	OTHER	OBSERVATIONAL	Observational Model: |Time Perspective: p	SIMPS01	2018-01-01	2018-12-31	2018-12-31	2020-09-03		2020-10-05	Benjamin Simpson, Newcastle Upon Tyne, Tyne And Wear, NE24HH, United Kingdom
	NCT02550093	The Effect of Intranasal Oxytocin on Pain Sensitivity and Threshold	Healthy	PHASE4	https://clinicaltrials.gov/study/NCT02550093		COMPLETED	Oxytocin is neurohypophysial peptide that acts mainly as a neuromodulator in the brain.The vast majority of basic science studies suggested a large effect of oxytocin in minimizing acute pain.Few studies have demonstrated an association between plasma levels of oxytocin and pain in humans. Since addictive properties of oxytocin have not been described, the drug may have important application in the management of acute and chronic pain. No studies have examined the effect of intranasal oxytocin on pain sensitivity and threshold.	YES	PROCEDURE: Intervention 1|BEHAVIORAL: Washout Period|PROCEDURE: Intervention 2	Hot and Cold Thermal Sensory Threshold for Pain at Baseline in Degrees Celsius., Thermal Sensory Threshold for Pain at baseline prior to study drug administration. Evaluation of subjects baseline responses of perception of hot and cold stimuli utilizing the Medoc Pathway Pain \&Sensory Evaluation System (Medoc Ltd, Israel). The baseline response variable was estimated by averaging the subjects response over three trials, with an interval of 30 seconds. A thermode was attached to the subjects hand and the subject was asked to press a mouse button when they perceive the sensation of heat pain or cold pain. The temperature range was 51C to 0C., Baseline|Hot and Cold Thermal Sensory Threshold for Pain at 45 Minutes in Degrees Celsius., Thermal Sensory Threshold for Pain at 45 minutes after study drug administration. Evaluation of subjects responses of perception of hot and cold stimuli utilizing the Medoc Pathway Pain \&Sensory Evaluation System (Medoc Ltd, Israel). The response variable was estimated by averaging the subjects response over three trials, with an interval of 30 seconds. A thermode was attached to the subjects hand and the subject was asked to press a mouse button when they perceive the sensation of heat pain or cold pain. The temperature range was 51C to 0C., 45 minutes|Hot and Cold Thermal Sensory Threshold for Pain at 90 Minutes in Degrees Celsius., Thermal Sensory Threshold for Pain at 90 minutes after study drug administration. Evaluation of subjects responses of perception of hot and cold stimuli utilizing the Medoc Pathway Pain \&Sensory Evaluation System (Medoc Ltd, Israel). The response variable was estimated by averaging the subjects response over three trials, with an interval of 30 seconds. A thermode was attached to the subjects hand and the subject was asked to press a mouse button when they perceive the sensation of heat pain or cold pain. The temperature range was 51C to 0C., 90 minutes|Mechanical Pain Threshold for Pain at Baseline in Grams., Mechanical pain threshold for pain at baseline utilizing a digital electrovonfrey anesthesiometer (IITC model Alemo 2290-4; Woodland Hills, CA, USA). The subjects response to painful stimulus was recorded in grams. Each variable was estimated by averaging a participant's responses over 3 trials, with an intertrial interval of 30 s. The lower amount in grams the more sensitive you are to pain., Baseline|Mechanical Pain Threshold for Pain at 45 Minutes in Grams., Mechanical pain threshold for pain at 45 minutes utilizing a digital electrovonfrey anesthesiometer (IITC model Alemo 2290-4; Woodland Hills, CA, USA). The subjects response to painful stimulus was recorded in grams. Each variable was estimated by averaging a participant's responses over 3 trials, with an intertrial interval of 30 s. The lower amount in grams the more sensitive you are to pain., 45 minutes|Mechanical Pain Threshold for Pain at 90 Minutes in Grams., Mechanical pain threshold for pain at 90 minutes utilizing a digital electrovonfrey anesthesiometer (IITC model Alemo 2290-4; Woodland Hills, CA, USA). The subjects response to painful stimulus was recorded in grams. Each variable was estimated by averaging a participant's responses over 3 trials, with an intertrial interval of 30 s. The lower amount in grams the more sensitive you are to pain., 90 minutes|Suprathreshold Magnitude for Pain at Baseline Measured in Visual Analog Pain Scores., Supra-threshold magnitude for pain was assessed utilizing the Medoc Pathway System with contact heat evoked potential simulator at 49 degrees Celsius. Visual analog pain score ranges from 0 (no pain) to 10 (worst pain imaginable)., Baseline|Suprathreshold Magnitude for Pain at 45 Minutes Measured in Visual Analog Pain Scores., Supra-threshold magnitude for pain was assessed utilizing the Medoc Pathway System with contact heat evoked potential simulator at 49 degrees Celsius. Visual analog pain score ranges from 0 (no pain) to 10 (worst pain imaginable)., 45 minutes|Suprathreshold Magnitude for Pain at 90 Minutes Measured in Visual Analog Pain Scores., Supra-threshold magnitude for pain was assessed utilizing the Medoc Pathway System with contact heat evoked potential simulator at 49 degrees Celsius. Visual analog pain score ranges from 0 (no pain) to 10 (worst pain imaginable)., 90 minutes|Thermal Wind-up Pain Assessment at Baseline, Using a Visual Analog Scale (VAS) subjects will be asked to rate the painfulness of the stimulus for thermal wind-up pain utilizing the medoc pathway system. Each VAS score was recorded over 10 trials, with an interval of 3s. The average VAS score was reported. Visual analog scale ranges from 0 (no pain) to 10 (worst pain imaginable)., Baseline|Thermal Wind-up Pain at 45 Minutes, Using a Visual Analog Scale (VAS) subjects will be asked to rate the painfulness of the stimulus for thermal wind-up pain utilizing the medoc pathway system. Each VAS score was recorded over 10 trials, with an interval of 3s. The average VAS score was reported. Visual analog scale ranges from 0 (no pain) to 10 (worst pain imaginable)., 45 minutes|Thermal Wind-up Pain at 90 Minutes, Using a Visual Analog Scale (VAS) subjects will be asked to rate the painfulness of the stimulus for thermal wind-up pain utilizing the medoc pathway system. Each VAS score was recorded over 10 trials, with an interval of 3s. The average VAS score was reported. Visual analog scale ranges from 0 (no pain) to 10 (worst pain imaginable)., 90 minutes			Northwestern University		ALL	ADULT	20	OTHER	INTERVENTIONAL	Allocation: RANDOMIZED|Intervention Model: CROSSOVER|Masking: TRIPLE (PARTICIPANT, INVESTIGATOR, OUTCOMES_ASSESSOR)|Primary Purpose: TREATMENT	STU86297	2015-04	2015-08	2016-11	2015-09-15	2016-10-03	2022-05-16	Northwestern University Feinberg School of Medicine, Chicago, Illinois, 60611, United States
	NCT00890630	Intracervical Catheters for Induction of Labour in Women With Prelabour Rupture of Membranes at Term	Fetal Membranes, Premature Rupture|Induced Labor	PHASE2	https://clinicaltrials.gov/study/NCT00890630	IC-PROM	TERMINATED	The purpose of this study is to examine the feasibility of using intracervical balloon catheters for cervical ripening as part of labour induction in healthy, GBS-negative women with prelabour rupture of membranes at term.	NO	PROCEDURE: Intracervical Balloon Catheter|DRUG: Oxytocin	Feasibility, 48 hours	Intrapartum Fever, 48 Hours|Duration of Labour, 48 hours|NICU Admission, 0-7 days postpartum|Chorioamnionitis, 48 Hours|Patient Satisfaction, 0-6 weeks Postpartum		McMaster University	St. Joseph's Healthcare Hamilton	FEMALE	CHILD, ADULT, OLDER_ADULT	5	OTHER	INTERVENTIONAL	Allocation: RANDOMIZED|Intervention Model: PARALLEL|Masking: SINGLE (OUTCOMES_ASSESSOR)|Primary Purpose: TREATMENT	498802	2010-04	2011-07	2011-07	2009-04-30		2011-07-20	St Joseph's Healthcare Hamilton, Hamilton, Ontario, Canada
	NCT04035382	BMI-Associated Labor Induction: A Prospective Trial	Labor Induction	NA	https://clinicaltrials.gov/study/NCT04035382	BALI	RECRUITING	The primary objective of this study is to determine if planned induction of labor at 39 weeks for nulliparous with pre-pregnancy BMI â‰¥ 35 kg/m2 reduces the incidence of cesarean section compared to expectant management	NO	PROCEDURE: Labor induction	Incidence of cesarean section, The primary outcome is to determine whether planned induction of labor at 39 weeks for obese nulliparous women changes the incidence of cesarean section., Admission for induction to discharge from delivery admission, up to 3 weeks after enrollment.	Incisional extensions at cesarean section, J or T shape incisions or cervical trauma, From enrollment to 6-8 weeks postpartum, average of 10 weeks after enrollment.|Operative vaginal delivery and indication, Vacuum or forceps, From enrollment to 6-8 weeks postpartum, average of 10 weeks after enrollment.|Suspected intraamniotic infection, At least one maternal fever â‰¥100.4 F with at least one additional clinical sign of maternal tachycardia, fetal tachycardia, uterine tenderness or purulent/foul smelling vaginal discharge, From enrollment to 6-8 weeks postpartum, average of 10 weeks after enrollment.|3rd or 4th degree perineal laceration, From enrollment to 6-8 weeks postpartum, average of 10 weeks after enrollment.|Maternal death, From enrollment to 6-8 weeks postpartum, average of 10 weeks after enrollment.|Antepartum, intrapartum, or neonatal death, From enrollment to 6-8 weeks postpartum, average of 10 weeks after enrollment.|Admission to the intensive care unit (ICU), From enrollment to 6-8 weeks postpartum, average of 10 weeks after enrollment.|Preeclampsia, Preeclampsia without severe features: Elevated blood pressure after 20 weeks â‰¥140/90 on 2 occasions at least 4 hours apart with previously normal blood pressure AND, * proteinuria (â‰¥300 mg per 24 hours collection OR â‰¥0.3 mg/dL on protein:creatinine ratio OR 1+ on dipstick if neither of the previous is available) Preeclampsia with severe features: Elevated blood pressure after 20 weeks â‰¥160/110 on 2 occasions (may be within minutes to ensure medication treatment) OR, * Blood pressure â‰¥140/90 and systemic findings including: new platelet count \<100,000microliter, serum creatinine \>1.1 mg/dL, doubling of serum creatinine in absence of other renal disease, liver transaminases twice upper limit of normal, pulmonary edema, cerebral or visual symptoms * Proteinuria is not necessary for this diagnosis Eclampsia: preeclampsia with eclamptic seizure, From enrollment to 6-8 weeks postpartum, average of 10 weeks after enrollment.|Gestational hypertension, Gestational hypertension: blood pressure elevation â‰¥140/90 on two occasions after 20 weeks in absence of proteinuria or systemic findings defined above, From enrollment to 6-8 weeks postpartum, average of 10 weeks after enrollment.|Postpartum hemorrhage, Visual estimated blood loss \>1000 mL or need for two or more uterotonics, From enrollment to 6-8 weeks postpartum, average of 10 weeks after enrollment.|Postpartum endometritis, From enrollment to 6-8 weeks postpartum, average of 10 weeks after enrollment.|Composite maternal infectious outcome, Endometritis, wound reopened for hematoma, seroma, infection, or other reasons, cellulitis requiring antibiotics, pneumonia, pyelonephritis, bacteremia of unknown source, septic pelvic thrombosis, From enrollment to 6-8 weeks postpartum, average of 10 weeks after enrollment.|Maternal venous thromboembolism, From enrollment to 6-8 weeks postpartum, average of 10 weeks after enrollment.|Birth weight, Macrosomia \>4500 grams, large for gestational age (LGA) defined as 90th percentile weight for gestational age, assessed specifically by sex and race of the infant based on United States birth certificate data, From enrollment to 6-8 weeks postpartum, average of 10 weeks after enrollment.|Duration and presence (up to 72 hours) of respiratory support, Including ventilator, CPAP, high-flow nasal cannula (HFNC), From enrollment to 6-8 weeks postpartum, average of 10 weeks after enrollment.|Small for gestational age, \<5th percentile and \<10th percentile weight for gestational age, assessed specifically by sex and race of the infant based on United States birth certificate data, From enrollment to 6-8 weeks postpartum, average of 10 weeks after enrollment.|Cephalohematoma, From enrollment to 6-8 weeks postpartum, average of 10 weeks after enrollment.|Shoulder dystocia, Need for additional maneuvers to accomplish delivery, From enrollment to 6-8 weeks postpartum, average of 10 weeks after enrollment.|Transfusion of blood products, From enrollment to 6-8 weeks postpartum, average of 10 weeks after enrollment.|Breastfeeding intention and initiation in the hospital, From enrollment to 6-8 weeks postpartum, average of 10 weeks after enrollment.|Breastfeeding at 6 weeks (exclusive and any breastfeeding), From enrollment to 6-8 weeks postpartum, average of 10 weeks after enrollment.|Hyperbilirubinemia requiring phototherapy or exchange transfusion, From enrollment to 6-8 weeks postpartum, average of 10 weeks after enrollment.|Apgar â‰¤ 7 at 5 minutes, From enrollment to 6-8 weeks postpartum, average of 10 weeks after enrollment.|Neonatal seizures, From enrollment to 6-8 weeks postpartum, average of 10 weeks after enrollment.|Sepsis, Requires the presence of a clinically ill infant in whom systemic infection is suspected with a positive blood, cerebrospinal fluid (CSF), or catheterized/suprapubic urine culture; or, in the absence of positive cultures, clinical evidence of cardiovascular collapse or an unequivocal X-ray confirming infection., From enrollment to 6-8 weeks postpartum, average of 10 weeks after enrollment.|Neonatal encephalopathy, As defined by Shankaran et al., From enrollment to 6-8 weeks postpartum, average of 10 weeks after enrollment.|Meconium aspiration syndrome, From enrollment to 6-8 weeks postpartum, average of 10 weeks after enrollment.|Birth trauma, Bone fractures, brachial plexus palsy, other neurologic injury, retinal hemorrhage facial nerve injury, From enrollment to 6-8 weeks postpartum, average of 10 weeks after enrollment.|Intracranial hemorrhage or subgaleal hemorrhage, From enrollment to 6-8 weeks postpartum, average of 10 weeks after enrollment.|Neonatal hypotension requiring pressor support, From enrollment to 6-8 weeks postpartum, average of 10 weeks after enrollment.|Neonatal composite outcome, IUFD, neonatal death, intubation or neonatal respiratory support, Apgar score â‰¤ 7 at 5 minutes, seizures, sepsis as defined above, neonatal encephalopathy, pneumonia, meconium aspiration syndrome, birth trauma, intracranial hemorrhage, or hypotension, From enrollment to 6-8 weeks postpartum, average of 10 weeks after enrollment.|Hypoglycemia, glucose \< 35 mg/dL requiring IV therapy, From enrollment to 6-8 weeks postpartum, average of 10 weeks after enrollment.|Admission to the neonatal intensive care unit (NICU), From enrollment to 6-8 weeks postpartum, average of 10 weeks after enrollment.|Number of clinic visits post enrollment to admission for delivery, From enrollment to 6-8 weeks postpartum, average of 10 weeks after enrollment.|Non-stress tests, biophysical profiles (BPP), modified BPPs, ultrasounds done other than BPP, Doppler, contraction stress test, From enrollment to 6-8 weeks postpartum, average of 10 weeks after enrollment.|Intrauterine pressure catheter (IUPC) or fetal scalp electrode placement, From enrollment to 6-8 weeks postpartum, average of 10 weeks after enrollment.|Epidural use, From enrollment to 6-8 weeks postpartum, average of 10 weeks after enrollment.|Use of induction and ripening agents, maximum dose of oxytocin, From enrollment to 6-8 weeks postpartum, average of 10 weeks after enrollment.|Number of hours on labor and delivery unit, From enrollment to 6-8 weeks postpartum, average of 10 weeks after enrollment.|Maternal postpartum length of hospital stay, From enrollment to 6-8 weeks postpartum, average of 10 weeks after enrollment.|Neonatal length of hospital stay, From enrollment to 6-8 weeks postpartum, average of 10 weeks after enrollment.|Length of NICU or intermediate care stay, From enrollment to 6-8 weeks postpartum, average of 10 weeks after enrollment.|Post discharge resource utilization, Inpatient and outpatient visits for mother and baby from discharge to 6 weeks, From enrollment to 6-8 weeks postpartum, average of 10 weeks after enrollment.		Baystate Medical Center		FEMALE	ADULT, OLDER_ADULT	82	OTHER	INTERVENTIONAL	Allocation: NA|Intervention Model: SINGLE_GROUP|Masking: NONE|Primary Purpose: TREATMENT	BH-19-000	2019-10-31	2022-09-30	2022-12-31	2019-07-29		2022-04-13	Baystate Medical Center, Springfield, Massachusetts, 01199, United States|Sidney Kimmel Medical College, Thomas Jefferson University, Philadelphia, Pennsylvania, 19107, United States
	NCT01351402	Effects of Massage Versus Rest on Hormones	Massage|Rest	NA	https://clinicaltrials.gov/study/NCT01351402		COMPLETED	This study will investigate the effects of 15 minutes of massage compared to 15 minutes of quiet rest on physiological variables. Specifically, the investigators will measure the effects on levels of the social hormone oxytocin, and on other physiological variables that interact with oxytocin or that may be influenced by massage (including ACTH, Beta-endorphin, and IL-1alpha). The investigators will also investigate whether, in the case of hormones changes, these influence social decision making.	NO	PROCEDURE: Massage or Rest	Oxytocin, Participants receive a blood draw at baseline and immediately following 15 minutes of massage or rest and oxytocin will be measured from this sample., Within 5 minutes following experimental manipulation of either 15 minutes massage or rest.	Adrenocorticotrophic hormone (ACTH), Participants will receive a blood draw at baseline and immediately following 15 minutes of massage or rest, and ACTH will be measured in these blood samples., Within 5 minutes following experimental manipulation of either 15 minutes massage or rest.|Beta-endorphin, Participants will receive a blood draw at baseline and immediately following 15 minutes of massage or rest, and B-endorphin will be measured from these samples., Within 5 minutes following experimental manipulation of either 15 minutes massage or rest.|Interleukin-1alpha (IL-1a), Participants will receive a blood draw at baseline and immediately following 15 minutes of massage or rest, and IL-1a will be measured from these samples., Within 5 minutes following experimental manipulation of either 15 minutes massage or rest.		Claremont Graduate University	Gruter Institute	ALL	ADULT, OLDER_ADULT	95	OTHER	INTERVENTIONAL	Allocation: RANDOMIZED|Intervention Model: |Masking: SINGLE|Primary Purpose: BASIC_SCIENCE	12002	2006-06	2006-08	2007-01	2011-05-10		2011-05-10	Cassel, UCLA, Los Angeles, California, 90095, United States
	NCT00029198	Preterm Infants' Weight Gain Following Massage Therapy	Premature Birth	PHASE3	https://clinicaltrials.gov/study/NCT00029198		COMPLETED	The specific aims of this study are: 1) to replicate the data that following ten days of massage therapy, preterm infants show greater daily weight gain and are discharged from the hospital earlier than the controls, thus demonstrating the cost-effectiveness of the intervention; 2) to test a model on two potential underlying mechanisms for weight gain including a) enhanced vagal activity leading to greater gastric motility, higher levels of insulin, IGF-1, and oxytocin and lower cortisol levels in the massage versus the control infants at the end of the study; and/or b) increased physical activity and its associated increase in heart rate oxygen consumption and temperature leading to greater weight gain. These pathways (vagal activity and physical activity) will be tested by path analyses. Determining underlying mechanisms for the massage therapy/weight gain relationship is a critical process required by the neonatology community for massage therapy to be adopted as a standard neonatal intensive care unit.	NO	PROCEDURE: massage|PROCEDURE: Sham massage	weight gain, post-massage			University of Miami	National Center for Complementary and Integrative Health (NCCIH)	ALL	CHILD	139	OTHER	INTERVENTIONAL	Allocation: RANDOMIZED|Intervention Model: FACTORIAL|Masking: SINGLE (PARTICIPANT)|Primary Purpose: TREATMENT	R01AT000370-01|R01AT000370-01|R01AT000370	2003-04	2008-03	2008-03	2002-01-10		2014-04-10	University of Miami School of Medicine, Miami, Florida, 33136, United States
	NCT03326557	Membrane Sweeping Versus Transcervical Foley Catheter for Induction of Labour in Women With Previous Caesarean Delivery	Labour, Induced|Vaginal Birth After Caesarean	NA	https://clinicaltrials.gov/study/NCT03326557		COMPLETED	Nowadays, more and more women embark on pregnancy with previous Caesarean scar. One in five pregnancies requires induction of labour. The use of non-pharmacological methods (methods without using medication) has been gaining popularity for women who are not good candidates, such as women with previous Caesarean scar, for an induction with medications such as prostaglandin. Labour induction with prostaglandin carries higher risk of uterine rupture and thus it is not routinely offered to women with previous Caesarean delivery in Sibu Hospital. Non-pharmacological methods of induction of labour appear to be safe in women with previous Caesarean delivery. However, various methods are available and the efficacy among them remain in doubt. In Sibu Hospital, membrane sweeping, which is a type of non-pharmacological method, is routinely offered to women with previous Caesarean delivery who require induction of labour. However, membrane sweeping may not exert its labour induction effect immediately and the delivery may be delayed by up to 8 days. This may render a proportion of women to resort to repeated Caesarean section for failed induction. Transcervical Foley catheter insertion is another non-pharmacological methods for labour induction. Foley catheter, which is made from latex rubber, is inserted into the womb. The balloon will be inflated and this put pressure on the cervix and encourages dilatation. This method may successfully stimulates labour and the catheter falls out once the cervix dilates to 3 centimeters. The benefits of the Foley catheter: * A favourable and safe option for mothers who are hoping for a vaginal birth after Caesarean. It is estimated that 4-7 in 10 women with previous Caesarean undergoing labour induction with Foley catheter will have successful vaginal births. * Cause the cervix to mechanically open without involving medication. * Reduced risk of uterine rupture compared to induction with prostaglandin. * Less risk of fetal distress compared to induction with prostaglandin. The risks of Foley catheter: * Vaginal bleeding (1.8%) * Pain requiring removal of catheter (1.7%) * Baby moving from head down to breech (1.3%) * Fever (1%) which is lower than induction with prostaglandin. * The risk of uterine rupture is similar to women undergoing spontaneous vaginal birth after Caesarean. The aim of this study is to compare the effectiveness of two types of non-pharmacological methods, ie. membrane sweeping and transcervical Foley catheter for induction of labour in women with previous Caesarean delivery.	NO	PROCEDURE: Membrane Sweeping versus Transcervical Foley Catheter for Induction of Labour in Women with Previous Caesarean Delivery	Achievement of favourable cervix (Bishop score of 8 or more) within 48 hours of induction of labour, The number of subjects who achieve Bishop score of 8 or more within 48 hours of induction of labour, From the time of commencing induction until the time whereby the cervix becomes favourable (Bishop score of 8 or more), assessed up to 48 hours	Induction outcomes: Improvement of modified Bishop score at interval of 24 hours after induction, The difference of modified Bishop score between pre-induction and 24 hours post-induction. The score is assessed based on the station of the presentation, os dilation, and effacement (or length), position and consistency of the cervix. Score ranges from 0 to 12. A score of 8 or more generally indicates that the cervix is ripe/favourable., From the time of commencing induction till 24 hours after induction|Induction outcomes: Improvement of modified Bishop score at interval of 48 hours after induction, The difference of modified Bishop score between pre-induction and 48 hours post-induction. The score is assessed based on the station of the presentation, os dilation, and effacement (or length), position and consistency of the cervix. Score ranges from 0 to 12. A score of 8 or more generally indicates that the cervix is ripe/favourable., From the time of commencing induction till 48 hours after induction|Delivery outcomes: Mode of delivery, Final mode of delivery ie. vaginal delivery and Caesarean section, At time of delivery|Delivery outcomes: Duration of oxytocin augmentation, Duration of oxytocin augmentation during intrapartum period, From the time of administrating oxytocin augmentation until the time of delivery, assessed up to 16 hours|Delivery outcomes: Induction to vaginal delivery interval, Duration between the time of induction of labour and vaginal delivery, From the time of induction of labour until the time of vaginal delivery, assessed up to 72 hours|Delivery outcomes: Amniotomy to vaginal delivery interval, Duration between the time of amniotomy and vaginal delivery, From the time of amniotomy till the time of vaginal delivery, assessed up to 16 hours|Maternal outcomes: Uterine hyperstimulation, The occurrence of uterine hyperstimulation (\> 5 contractions per 10 minutes for at least 20 minutes or a contraction lasting at least 2 minutes with/without abnormal fetal heart rate) during labour process, From the time of induction until the time of delivery, assessed up to 72 hours|Maternal outcomes: Uterine rupture, The occurrence of uterine rupture during labour process, From the time of induction until the time of delivery, assessed up to 72 hours|Maternal outcomes: Post-partum haemorrhage, The occurrence of post-partum haemorrhage (estimated blood loss â‰¥ 500 ml) after delivery, From the time of delivery until the time of discharge, assessed up to 48 hours|Maternal outcomes: Maternal pyrexia, The occurrence of maternal fever (temperature \>38.0 Â°C once, or 37.5 Â°C on two occasions 2 hours apart) during labour process, From the time of induction until the time of delivery, assessed up to 72 hours|Maternal outcomes: Duration of hospitalisation, To measure the duration of hospitalisation required, From the time of induction until the time of discharge home following delivery, assessed up to 120 hours|Neonatal outcomes: 5-minutes APGAR score, To measure the APGAR score of the newborn at 5 minutes of life, scores range between 0 to 10, score \< 7 is considered abnormal, Upon the baby is delivered, assessed up to 5 minutes of life|Neonatal outcomes: cord pH, To obtain umbilical cord blood of the newborn for pH measurement upon birth, normal levels are 7.25 and above, pH \< 7.25 is abnormal and \< 7.0 is considered pathological acidosis due to perinatal asphyxia, Upon baby is delivered, assessed immediately		Ministry of Health, Malaysia		FEMALE	ADULT, OLDER_ADULT	60	OTHER_GOV	INTERVENTIONAL	Allocation: RANDOMIZED|Intervention Model: PARALLEL|Masking: NONE|Primary Purpose: TREATMENT	SibuGHO&G/17-001	2018-02-15	2018-08-30	2018-09-01	2017-10-31		2018-10-17	Sibu Hospital, Sibu, Sarawak, 96000, Malaysia	Study Protocol, Statistical Analysis Plan, and Informed Consent Form
	NCT06002256	Mostafa Maged Maneuver in Comparison With Bimanual Uterine Compression to Control Post-partum Hemorrhage	Post-partum Hemorrhage	NA	https://clinicaltrials.gov/study/NCT06002256		COMPLETED	The current study aimed to investigate the effectiveness of the Mostafa Maged maneuver compared to Bimanual uterine compression in controlling postpartum hemorrhage during vaginal delivery. The study subjects were categorized into two groups. The first group was managed by the Mostafa Maged maneuver , whereas the second group was managed by routine bimanual uterine compression. investigators attempted to determine the duration of each maneuver required until the investigator became exhausted, as well as whether or not oxytocin was administered later in each maneuver .	NO	PROCEDURE: Mostafa Maged maneuver|PROCEDURE: Bimanual uterine compression	Good hemostasis and achieving the uterus contracted, no post-partum hemorrhage , we assess this by the amount of bleeding going down and by the atonic status of the uterus at that time, first 3 hours|obstetrician does not feel fatigued, no exhaustion for the obstetrician , and this outcome is told by the investigators themselves, during applying the maneuver			Ministry of Health and Population, Egypt	Al-Azhar University	FEMALE	ADULT	50	OTHER_GOV	INTERVENTIONAL	Allocation: RANDOMIZED|Intervention Model: PARALLEL|Masking: NONE|Primary Purpose: TREATMENT	598	2023-08-15	2023-09-01	2023-09-01	2023-08-21		2023-09-13	Fayoum general hospital and al azhar university, Cairo, Cairo And Fayoum, 0020, Egypt
	NCT04390659	Myomectomy During Cesarean Section Is This Aright Decision	Obstetric Labor, Premature		https://clinicaltrials.gov/study/NCT04390659		COMPLETED	myomectomy was done during cesarean section	NO	PROCEDURE: myomectomy	difficulty of cesarean myomectomy, according to the site and type of myoma, during the procedure/surgery"	4concentrations of hemoglobin, intra operative bleeding, during the procedure		Benha University		FEMALE	CHILD, ADULT, OLDER_ADULT	45	OTHER	OBSERVATIONAL	Observational Model: |Time Perspective: p	khalid7	2014-08-15	2019-03-20	2019-09-15	2020-05-15		2020-05-15
	NCT04161521	Conservative Surgical Novel Technique of Placenta Accreta in Menoufia University Hospital	Placenta Accreta	NA	https://clinicaltrials.gov/study/NCT04161521		COMPLETED	Evaluation of maternal morbidity and mortality of our novel surgical procedure for conservative management of placenta accreta in our tertiary referral institute.	NO	PROCEDURE: Novel Technique of Placenta Accreta in Menoufia University Hospital	Outcome variables: Need for conversion to hysterectomy., control of bleeding and need for removal of uterus., 30- 90 minutes|Blood Loss., Amount of blood loss ,Number of packed red blood cells and blood products transfusion., During operation and 24 hours postpartum.	Intraoperative complications, urinary bladder injury, ureteric injury. Postoperative complications e.g ileus, sepsis, During operation and postpartum period.		Menoufia Obstetrics and Gynecology Group		FEMALE	ADULT	60	OTHER	INTERVENTIONAL	Allocation: NA|Intervention Model: SINGLE_GROUP|Masking: NONE|Primary Purpose: TREATMENT	Menoufia OGG	2018-11-01	2019-11-01	2019-11-01	2019-11-13		2019-11-13	Menoufia University hospital, ShibÄ«n Al Kawm, Menoufia, 11111, Egypt|Hamed Elsayed Ellakwa, ShibÄ«n Al Kawm, 11111, Egypt
	NCT04373902	Physiological-based Cord Clamping in Congenital Diaphragmatic Hernia	Hernias, Diaphragmatic, Congenital|Hernia; Diaphragm Defect, Congenital|Pulmonary Hypertension	NA	https://clinicaltrials.gov/study/NCT04373902	PinC	RECRUITING	Pulmonary hypertension is a major determinant of postnatal survival in infants with a congenital diaphragmatic hernia (CDH). The current care during the perinatal stabilisation period in infants born with this rare birth defect might contribute to the development of pulmonary hypertension after birth - in particular umbilical cord clamping before lung aeration. An ovine model of diaphragmatic hernia demonstrated that cord clamping after lung aeration, called physiological-based cord clamping (PBCC), avoided the initial high pressures in the lung vasculature while maintaining adequate blood flow, thereby avoiding vascular remodelling and aggravation of pulmonary hypertension. The investigators aim to investigate if the implementation of PBCC in the perinatal stabilisation period of infants born with a CDH could reduce the incidence of pulmonary hypertension in the first 24 hours after birth. The investigators will perform a multicentre, randomised controlled trial in infants with an isolated CDH. Before birth, infants will be randomised to either PBCC or immediate cord clamping, stratified by treatment centre and severity of pulmonary hypoplasia on antenatal ultrasound. For performing PBCC a purpose-designed resuscitation module (the Concord Birth Trolley) will be used.	NO	PROCEDURE: Physiological-based cord clamping	Number of participants with pulmonary hypertension diagnosed in the first 24 hours after birth., Pulmonary hypertension is present if at least 2 of the following 4 criteria are present or if the infant requires extracorporeal membrane oxygenation (ECMO) in the first 24 hours after birth: 1. Right ventricular systolic pressure (RVSP) â‰¥2/3 systemic systolic pressure\* 2. Right ventricle (RV) dilatation/septal displacement or RV dysfunction +/- left ventricle (LV) dysfunction\* 3. Pre-post ductal SpO2 difference \>10% for at least 15 consecutive minutes 4. Oxygenation Index \>20\*\* \*as found on first ultrasound in first 24 hours after birth; \*\*highest value measured in first 24 hours after birth The following echocardiographic parameters will be collected to objectify these criteria: * RV size * Pulmonary artery acceleration time (PAAT), right ventricular ejection time (RVET), PAAT:RVET ratio * Intraventricular septum configuration * LV systolic eccentricity index * Mean airway pressure * PaO2 * FiO2 * Preductal+postductal SpO2, First 24 hours after birth	Neonatal: mortality before discharge from the tertiary care hospital, Number of patients that died before discharge, From birth till discharge from the tertiary care hospital, through study completion an average of one year|Neonatal: presence of 3 or more criteria for pulmonary hypertension or extracorporeal membrane oxygenation within 24 hours after birth, Number of patients with 3 or more criteria or ECMO, The first 24 hours after delivery|Neonatal: number of patients requiring ECMO therapy, Number of patients requiring ECMO therapy, From admission to the ICU until the date of death or the date of discharge home, whichever came first|Neonatal: number of days of duration of supplemental oxygen need, Number of days of duration of supplemental oxygen need, From admission to the ICU until the date of discharge to another ward or home, whichever came first,through study completion an average of one year|Neonatal: number of days of duration of mechanical ventilation, Number of days of duration of mechanical ventilation, From admission to the ICU until the date of discharge to another ward or home, whichever came first,through study completion an average of one year|Neonatal: duration of admission to the tertiary care hospital, Number of days of admission to the tertiary care hospital, From admission to the ICU until the date of discharge to another ward or home, whichever came first|Maternal: number of patients with postpartum haemorrhage, Postpartum haemorrhage is defined as estimated blood loss \>1000 mL, The first 24 hours after delivery		Erasmus Medical Center		ALL	CHILD, ADULT, OLDER_ADULT	140	OTHER	INTERVENTIONAL	Allocation: RANDOMIZED|Intervention Model: PARALLEL|Masking: NONE|Primary Purpose: PREVENTION	PinC trial|NL7853	2020-05-11	2024-06-01	2024-07-01	2020-05-05		2023-09-22	Monash University, Melbourne, Australia|Medical University Graz, Graz, Austria|University Hospitals leuven, Leuven, Belgium|UniversitÃ¤tskrankenhaus Bonn, Bonn, Germany|UniversitÃ¤tsklinik Mannheim, Mannheim, Germany|Ospedale Pediatrico Bambino Gesu, Rome, Italy|Radboudumc University Medical Center, Nijmegen, Netherlands|Erasmus MC University Medical Center - Sophia Children's Hospital, Rotterdam, Netherlands|Karolinska University Hospital, Stockholm, Sweden
	NCT04370847	Ultrasonography for Fluid Assessment in Parturients With Preeclampsia Undergoing Cesarean Section	Elective Cesarean Section|Preeclampsia		https://clinicaltrials.gov/study/NCT04370847		COMPLETED	Preeclampsia is a multifocal syndrome reported in 2-8 % of pregnancies. It is diagnosed in the second half of pregnancy by two separate measurements of systolic blood pressure â‰¥140 mmHg and/or a diastolic blood pressure â‰¥ 90 mmHg in the same arm and proteinuria \>300 mg in 24 h urine collection. The risk for serious complications such as pulmonary edema, cerebrovascular accidents, coagulopathy, and hemorrhage is 10 to 30 fold higher among parturients with severe preeclampsia. Severe preeclampsia is defined by one or more of the following clinical features: severe hypertension (systolic arterial pressure 160 mmHg and/or diastolic arterial pressure 110 mmHg on more than one occasion at least 4 h apart while the patient is on bed rest, renal dysfunction (serum creatinine \>1.1mg/dl or doubling of serum creatinine in the absence of another renal disease, platelet count less than \<100,000 mm3, acute pulmonary edema, epigastric pain not responding to medical treatment, new-onset cerebral and visual manifestation, hemolysis, elevated liver enzymes and low platelet count syndrome (HELLP syndrome)	NO	PROCEDURE: Spinal Anesthesia|DRUG: Intrathecal Bupivacaine|DRUG: Intrathecal Fentanyl|PROCEDURE: Cesarean Delivery|RADIATION: lung ultrasound scans|OTHER: Ultrasound Assessment of the Inferior Vena Cava|OTHER: Optic nerve sheath diameter|DRUG: ringer acetate|DRUG: Intravenous Ephedrine|DRUG: Intravenous Syntocinon	Ultrasonographic fluid assessment, Detection of change in overall number of B lines (ECS) by lung ultrasound, Time frame:preoperative(baseline) and 2 hours after spinal anesthesia.	Urine output, total urine output at 2 hours after spinal anesthesia, For 2 hours after spinal anesthesia|Oliguria, Incidence of oliguria defined as a total urine output \<60 mL/hr, For 2 hours after spinal anesthesia|Ephedrine use, total ephedrine dose, Intraoperative|Intraoperative bradycardia, Incidence of bradycardia (Heart rate \<50 beats/minute), Intraoperative|Incidence of nausea and vomiting., Incidence of nausea and/or vomiting as reported by the patient, Intraoperative|Difference between overall number of b lines, difference between overall number of b lines preoperative(baseline) and at 1 hour after spinal anesthesia., baseline and 1hour post spinal|Inferior Vena Caval Diameters, Maximum, minimum inferior vena cava diameters and inferior vena cava collapsibility index changes over time., Baseline, and at 1 and 2 hours post-spinal|Difference between optic nerve sheath diameter, optic nerve sheath diameter changes over time., baseline,at 1hour and at 2 hours of spinal anesthesia.|Neonatal Apgar score, neonatal Apgar score to assess neonatal wellbeing at 5 min after delivery, 5 min after delivery		Mansoura University		FEMALE	ADULT	100	OTHER	OBSERVATIONAL	Observational Model: |Time Perspective: p	MD.19.10.235	2020-06-01	2021-08-01	2021-12-01	2020-05-01		2022-01-03	Mansoura University, Mansoura, DK, 050, Egypt
	NCT03252496	Combined Colloids And Crystalloids Versus Crystalloids in Women With Preeclampsia Undergoing Cesarean Delivery	Pre-Eclampsia|Cesarean Section	NA	https://clinicaltrials.gov/study/NCT03252496		COMPLETED	This study will compare between combination of colloids/crystalloids and crystalloids in women with preeclampsia undergoing elective cesarean delivery under spinal anesthesia	NO	PROCEDURE: Spinal Anesthesia|DRUG: Intrathecal Bupivacaine|DRUG: Intrathecal Fentanyl|PROCEDURE: Cesarean Delivery|RADIATION: Ultrasound Assessment of the Inferior Vena Cava|DRUG: 250 mL Colloid over 5 minutes|DRUG: 250 mL Crystalloid over 5 minutes|DRUG: 500 mL Crystalloid over 55 minutes|DRUG: 250 mL Colloid over 60 minutes|DRUG: 250 mL Crystalloid over 60 minutes|DRUG: Intravenous Ephedrine|DRUG: Intravenous Syntocinon	Total urine output at 2 hours post-spinal, 2 hours after intrathecal injection	Urine output at 1 hour post-spinal, 1 hour after intrathecal injection|Incidence of oliguria, Total urine output at 2 hours post-spinal \<60 mL, 2 hours after intrathecal injection|Total ephedrine dose, Intraoperative|Pre-delivery ephedrine dose, From intrathecal injection until delivery|Number of patients requiring ephedrine, Intraoperative|Number of patients requiring ephedrine pre-delivery, From intrathecal injection until delivery|Incidence of nausea and/or vomiting, Intraoperative|Incidence of bradycardia, Heart rate \<50 beats/minute, Intraoperative|Maximum and minimum inferior vena cava diameters, Baseline, at 5 minutes post-spinal, immediately after delivery of the fetus, and at 1 and 2 hours post-spinal|Inferior vena cava collapsibility index, Baseline, at 5 minutes post-spinal, immediately after delivery of the fetus, and at 1 and 2 hours post-spinal|Neonatal Apgar score, At 1 and 5 minutes after delivery		Mansoura University		FEMALE	ADULT	140	OTHER	INTERVENTIONAL	Allocation: RANDOMIZED|Intervention Model: PARALLEL|Masking: TRIPLE (PARTICIPANT, INVESTIGATOR, OUTCOMES_ASSESSOR)|Primary Purpose: TREATMENT	R/17.06.79	2017-08-19	2021-07-15	2021-07-15	2017-08-17		2021-09-05	Department of Anesthesia, Mansoura University Hospitals, Mansoura, Dakahlia, 35511, Egypt
	NCT03472937	Outpatient Foley For Starting Induction of Labor at Term in Nulliparous Women	Pregnancy Related	NA	https://clinicaltrials.gov/study/NCT03472937	OFFSITE II	COMPLETED	The investigators are performing a randomized controlled trial investigating starting cervical ripening in the outpatient setting with a mechanical method, the transcervical Foley catheter. The objective of the study is to determine if outpatient compared to inpatient cervical ripening with a transcervical Foley catheter in nulliparous women undergoing induction shortens the time spent in labor and delivery (from the time of admission to the time of delivery).	NO	PROCEDURE: Transcervical Foley catheter placement for cervical ripening	Total time from admission to delivery, From baseline to the time of delivery (baseline is from admission)	Modified Bishop score on admission, At baseline|Evaluation of patient satisfaction with care, Assessed through survey adapted from "Six Simple Questions Survey," which has been published by Harvey et al (Harvey et al. Evaluation of satisfaction with midwifery care. Midwifery. 2002 Dec; 18(4):260-7.) This survey has 6 questions to assess perceptions of satisfaction with care. The questions include questions such as, "I had appropriate and adequate control over my care," "The person(s) responsible for my care are/were caring and compassionate," and "Problems that have arisen up to now have not been dealt with effectively." The scare ranges from 1-7, with 1 representing Strongly Disagree and 7 representing Strongly Agree., Within 2-4 days after delivery|Evaluation of patient experience on labor and delivery, Assessed through survey adapted from "Labor and Delivery Index (LADY-X" Survey, which has been published by Gartner et al (Gartner et al. Calculating Preference Weights for the Labor and Delivery Index: A Discrete Choice Experiment on Women's Birth Experiences. Value Health. 2015 Sep; 18(6):856-864.) This survey has 7 questions to assess experiences during labor and birth. Each question then has 3 answer choices that describe how good/poor the experience was. An example of a question is, "Taking your wishes seriously during childbirth." The answers then include "very seriously, sufficiently seriously, or insufficiently seriously.", Within 2-4 days after delivery|Evaluation of pain experienced during childbirth, Assessed through survey that contains 4 questions. The first 3 questions assess pain (worst pain during labor, overall pain during labor, and worse pain during placement of the Foley balloon). The 4th question asks how likely a patient is to recommend her method of induction to a friend/family member. The scale ranges from 0-100, with 0 representing no pain or very unlikely and 100 representing pain as bad as it could possibly be or very likely. The patient is instructed to place a hash mark over the line., From placement of Foley bulb to delivery|Vaginal bleeding greater than bloody show, Vaginal bleeding that is like a period or more, From placement of Foley bulb to delivery|Total hospital duration, From hospital admission to hospital discharge (generally less than one week)|Rates of acetaminophen use, From placement of Foley bulb to 24 hours|Rates of calls to the obstetrical triage unit, From placement of Foley bulb to 24 hours|Early admission or early visit to the obstetrical triage unit prior to scheduled induction of labor time, From placement of Foley bulb to 24 hours|Rates of spontaneous rupture of membranes between Foley bulb placement and admission, From placement of Foley bulb to 24 hours|Non-reassuring fetal heart rate tracings 30-minutes after Foley bulb placement, From placement of Foley bulb to 30 minutes|Total duration of time of neuraxial anesthesia use, From baseline to delivery|Total time of oxytocin infusion, From baseline to delivery|Maximum oxytocin rate, From baseline to delivery|Highest maternal intrapartum temperature, From baseline to delivery|Rates of chorioamnionitis, From baseline to delivery|Rates of endometritis, From delivery until 30 days post-discharge|Mode of delivery, Rates of vaginal delivery, cesarean delivery, and operative vaginal delivery (vacuum or forceps), From baseline to delivery|Postpartum hemorrhage, At delivery|Rates of hospital readmission within 30 days, From hospital discharge until 30 days post-discharge|Rates of 5-minute Apgar score <7, From time of delivery up to 5 minutes post-delivery|Rates of umbilical cord artery pH <7.1, From time of delivery up to 5 minutes post-delivery|Rates of umbilical cord artery base deficit <-12, From time of delivery up to 5 minutes post-delivery|Rates of neonatal intensive care unit admissions, After delivery and before neonatal discharge (generally less than one week)		University of Alabama at Birmingham		FEMALE	ADULT, OLDER_ADULT	126	OTHER	INTERVENTIONAL	Allocation: RANDOMIZED|Intervention Model: PARALLEL|Masking: NONE|Primary Purpose: TREATMENT	F9999999	2018-05-04	2019-11-01	2019-12-13	2018-03-21		2020-02-06	University of Alabama at Birmingham, Birmingham, Alabama, 35233, United States
	NCT05269537	Changes in Cardiac Output During Cesarean Delivery Under Spinal Anesthesia	Anesthesia, Spinal|Cesarean Section|Echocardiography|Cardiac Output		https://clinicaltrials.gov/study/NCT05269537		COMPLETED	Cardiac output will be measured in healthy parturients undergoing cesarean delivery under spinal anesthesia	NO	RADIATION: Transthoracic Echocardiography|PROCEDURE: Spinal Anesthesia|DRUG: Intrathecal Bupivacaine|DRUG: Intrathecal Fentanyl|DRUG: Crystalloid Coload 1000 mL|PROCEDURE: Cesarean Delivery|DRUG: Intravenous Ephedrine|DRUG: Oxytocin	Changes in cardiac output, Cardiac output measured using transthoracic echocardiography, At baseline, at 10 minutes after intrathecal injection, immediately after delivery, and at 1 hour after intrathecal injection	Changes in stroke volume, At baseline, at 10 minutes after intrathecal injection, immediately after delivery, and at 1 hour after intrathecal injection|Changes in heart rate, At baseline, at 10 minutes after intrathecal injection, immediately after delivery, and at 1 hour after intrathecal injection|Number of subjects requiring ephedrine, From intrathecal injection to the end of cesarean delivery|Incidence of hypotension, Systolic blood pressure \<80% of baseline, From intrathecal injection to the end of cesarean delivery|Incidence of severe hypotension, Systolic blood pressure \<70% of baseline, From intrathecal injection to the end of cesarean delivery|Incidence of bradycardia, Heart rate \<50 beats/min, From intrathecal injection to the end of cesarean delivery|Incidence of nausea and/or vomiting, From intrathecal injection to the end of cesarean delivery|Neonatal Apgar scores, At 1 and 5 minutes after delivery		Mansoura University		FEMALE	ADULT	60	OTHER	OBSERVATIONAL	Observational Model: |Time Perspective: p	MS.20.08.1232	2022-03-12	2022-07-02	2022-07-02	2022-03-08		2022-11-29	Department of Anesthesia and Surgical Critical Care, Mansoura University Hospitals, Mansoura, Dakahlia, 35516, Egypt
	NCT02020148	Can Oxytocin Level Predict Postpartum Depression?	Postpartum Depression		https://clinicaltrials.gov/study/NCT02020148		COMPLETED	The goal of this research study is to understand the relationship between the hormone oxytocin and postpartum mood.	NO		Inventory of Depressive Symptomatology, Self-Report (IDS-SR-30), The IDS-SR-30 is a validated, widely used tool to evaluate depressive symptoms and clinical depression. Participants will complete this questionnaire in person or through telephone interview., 4-6 weeks post delivery			Northwestern University	Northwestern Memorial Hospital	FEMALE	ADULT, OLDER_ADULT	68	OTHER	OBSERVATIONAL	Observational Model: |Time Perspective: p	82402	2013-12	2015-06	2015-08	2013-12-24		2023-10-26	Northwestern Memorial Hospital, Chicago, Illinois, 60611, United States
	NCT01612390	Comparison of Sublingual Misoprostol and Intravenous Oxytocin in Active Management of the Third Stage of Labor	Postpartum Hemorrhage Prevention by Using Oxytocin Verses Misoprostol		https://clinicaltrials.gov/study/NCT01612390		UNKNOWN	Sublingual misoprostol is superior to oxytocin in reduction of blood loss during the third and fourth stages of labor	NO		reduce blood loss during third and fourth stages of labor., reduce blood loss during third and fourth stages of labor by using misopristol is better than using oxytocin, 1 year	the duration of the third stage of labor ,need for oxytocics ,blood transfusion and any adverse effects of the drugs, the duration of the third stage of labor ,needed for oxytocics ,blood transfusion and any adverse effects of the drug will be reduced with mesopristol, 1 year		Rasha Mohammed Mohammed Badawi	Ain Shams University	FEMALE	ADULT	180	OTHER	OBSERVATIONAL	Observational Model: |Time Perspective: p	hit 1234	2012-08	2013-08	2013-12	2012-06-05		2012-06-05	AinShamsU, Cairo, 44511, Egypt
	NCT01951040	Effect of Synthetic Oxytocin Administered During Labor on Breastfeedings	Breastfeeding		https://clinicaltrials.gov/study/NCT01951040		COMPLETED	This study was designed as a retrospective cohort study where patients given synthetic oxytocin during labor induction were considered as the exposed cohort, and patients not given oxytocin formed the non-exposed cohort. Four hundred of the 7465 children born at our maternity during 2006 were randomly selected. Information about breast-feeding was available for 316 of these children. Eventual confounding or adjustment factors were analyzed using stratified and multivariate analysis (logistic regression	NO		use of breast-feeding, both, alone and combined with bottle feeding, 21 months. From March 2011 to december 2012	duration of breastfeeding, Number of months, 21 months. From March 2011 to december 2012		Hospital Materno-Infantil de MÃ¡laga		ALL	CHILD, ADULT, OLDER_ADULT	346	OTHER	OBSERVATIONAL	Observational Model: |Time Perspective: p	OXYTO-2011-BRSTF	2011-02	2013-01	2013-09	2013-09-26		2013-09-26
	NCT04746027	Empathy, Psychopathy and Autism: Behavioural Associations and the Role of an Oxytocin Receptor Polymorphism in a Non-clinical Adult Population	Empathy|Autism|Psychopathy		https://clinicaltrials.gov/study/NCT04746027		COMPLETED	This is an investigation into the associations between psychopathic traits, autistic traits and empathy (cognitive and affective) in the general population as measured using three self report questionnaires and one behavioural task. Participants will also be genotyped for OXTR rs53576 to assess whether this mutation associates with any of the behavioural traits investigated.	NO		31-item Questionnaire for Cognitive and Affective Empathy (QCAE), Self-reported empathy levels. 19 items assessing cognitive empathy, 12 items assessing affective empathy. All items are rated on a Likert scale of agreement from 1 (strongly disagree) to 4 (strongly agree) with 4 items being reverse scored prior to analysis., 20 minutes|36-item 'Reading the Mind in the Eyes' behavioural task (RMET), A behavioural task to assess a sub-scale of cognitive empathy, emotion recognition. RMET establishes an individual's ability to recognise the emotional state of strangers in photographs with only their eyes as visual cues, with each item consisting of a photograph of a stranger expressing a specific emotional state. Each item is scored as 1 for correct and 0 for incorrect, with a higher total score indicating a greater ability at recognising the emotional state of others., 20 minutes|26-item Levenson's Self-Report for Psychopathy (LSRP), A self reporting questionnaire assessing psychopathic traits without the requirement fo a clinical assessment. 16 items assess primary psychopathy and 10 items assess secondary psychopathy. All items are rated on a Likert scale of agreement of 1 (strongly agree) to 4 (strongly disagree) with 7 items having their score reversed prior to analysis., 20 minutes|50-item Autism Quotient (AQ), A self reporting questionnaire to assess autistic traits. The scale consists of 50 items, with 10 items fort each of the 5 subscales; social skill, attention switching, attention to detail, communication and imagination. Items are rated on a Likert scale of agreement from 0 (strongly or slightly disagree) to 1 (strongly or slightly agree), with 50% of the items being reversed prior to analysis., 20 minutes|OXTR rs53576 genotype, Saliva is collected from participants via passive drool, and stabiliser provided by the DNA extraction kit manufacturer is added (SalivaGene Collection Module II; Stratec Molecular GmbH). An extraction protocol provided by the kit manufacturer is followed to extract DNA from each saliva sample (PSPÂ® SalivaGene 17 DNA Kit 1011, Stratec Molecular GmbH). Genotyping was carried out using a StepOnePlus thermocycler (Applied Biosystems) with a predesigned TaqManÂ® SNP genotyping assay for rs53576 with code C__3290335_10. Each DNA sample was run in duplicate and the PCR procedure was performed following manufacturer guidelines. Results will be flagged as either AA, AG or GG genotype., 3 days			St Mary's University College		ALL	ADULT, OLDER_ADULT	126	UNKNOWN	OBSERVATIONAL	Observational Model: |Time Perspective: p	SMEC_2016-17_092	2017-07-01	2018-03-31	2018-11-01	2021-02-09		2021-02-09	St Mary's University, London, TW14SX, United Kingdom
	NCT01843517	Endogenous Pain Facilitation and Inhibition in Postpartum Women	Pain Inhibition and Facilitation in Post Partum Women		https://clinicaltrials.gov/study/NCT01843517		COMPLETED	This study seeks to further understand these three observations - (1) that the time period surrounding childbirth accelerates recovery from pain after injury (2) that this likely reflects dampened facilitating mechanisms and exaggerated inhibitory mechanisms, and (3) that stress may interfere with this protection. In this study the investigators will compare women within 2 weeks of delivery to age matched controls and anticipate that pain inhibition is increased after delivery, pain facilitation is decreased, and that there is a relationship between these pain responses and the degree of pre-existing stress.	NO		Area of hyperalgesia will be the primary outcome measure, Hyperalgesia and allodynia on the skin of the forearm will be established by heating the forearm with a 4 cm2 Peltier controlled thermode (TSAÂ®) to 45 degrees Celsius for 5 minutes. The investigators will then apply topical capsaicin (0.075% cream, Bioglan Pharmaceuticals) under an occlusive dressing at the same site as the thermal probe for 30 minutes. 40 minutes after removal of the capsaicin cream the site will be heated to 40 degrees Celsius for 5 minutes (rekindling) following the end of capsaicin application. The investigators will test skin sensations with the filament and cotton wisp after this heating., 40 minutes post capsaicin application|Percent reduction in degree of pain to the 49 degrees Celsius stimulus during the time the foot is immersed in the cold water, Conditioned pain modulation will be induced by placing a foot in a container of circulating water maintained at 10 degrees Celsius for 90 seconds. Thirty seconds after the foot is placed into container of circulating water, the stimulus response to heat on the contralateral forearm will be measured using a 49 degrees Celsius stimulus for 5 seconds. The foot will then be withdrawn and warmed with warm blankets. The stimulus response to heat stimuli on the arm will be measured 5 and 15 min thereafter., 15 minutes			Wake Forest University		FEMALE	ADULT, OLDER_ADULT	80	OTHER	OBSERVATIONAL	Observational Model: |Time Perspective: p	IRB00022603	2013-04	2017-12-05	2017-12-05	2013-04-30		2017-12-19	Wake Forest Baptist Medical Center, Winston-Salem, North Carolina, 27157, United States
	NCT04935242	Evaluation of the Modalities of Administration of Synthetic Oxytocin During Spontaneous Labor	Oxytocin		https://clinicaltrials.gov/study/NCT04935242	LAMA	COMPLETED	Syntocinon was granted marketing authorization in France in 1970. Since the 1960s, it has been frequently used during childbirth, particularly in cases of stagnation of cervical dilatation due to a lack of uterine contractility. According to the latest National Perinatal Survey of 2010, 66.5% of patients go into labor spontaneously and 58% of them receive Syntocinon during labor. The reported maternal effects associated with the use of synthetic oxytocin include uterine hyperactivity, postpartum hemorrhage (PPH) and severe PPH. The administration of oxytocin increases the risk of uterine hyperactivity in a dose-dependent manner. Regarding fetal risk, the reported adverse effects concern fetal heart rate abnormalities related to uterine hyperactivity. However, no study has shown an association between oxytocin administration and excess neonatal morbidity and mortality, except in the subpopulation of patients with a scarred uterus.	NO		Assessment of professional practices before the recommendations for clinical practice (RPC) published in December 2016, concerning the modalities of administration of synthetic oxytocin during physiological labor, Difference in management modalities between two groups of patients: * A first group of patients who gave birth in 2016 * A second group of patients who gave birth in 2018, Day 1|Assessment of professional practices after the recommendations for clinical practice (RPC) published in December 2016, concerning the modalities of administration of synthetic oxytocin during physiological labor, Difference in management modalities between two groups of patients: * A first group of patients who gave birth in 2016 * A second group of patients who gave birth in 2018, Day 1	Evaluation of the impact of the application of the new recommendations on the rate of vaginal deliveries, Difference between these two groups of patients in terms of rate of vaginal delivery, Day 1|Evaluation of the impact of the application of the new recommendations on the rate of postpartum hemorrhage, Difference between these two groups of patients in terms of rate of postpartum hemorrhage, Day 1|Evaluation of the impact of the application of the new recommendations on the rate of neonatal morbidity, Difference between these two groups of patients in terms of rate of average APGAR scores in newborns measured at 1, 5 and 10 minutes of life, Day 1		Fondation HÃ´pital Saint-Joseph		FEMALE	ADULT, OLDER_ADULT	3311	OTHER	OBSERVATIONAL	Observational Model: |Time Perspective: p	LAMA (LAbour Management)	2021-08-19	2021-09-19	2022-04-26	2021-06-22		2023-04-27	Groupe Hospitalier Paris Saint Joseph, Paris, Ile-de-France, 75014, France
	NCT01962701	Fetal Copeptin After Oxytocin Challenge Test	Pregnancy		https://clinicaltrials.gov/study/NCT01962701	CopOCT	COMPLETED	The relationship of uterine contractions on fetal copeptin levels in umbilical cord blood is studied.	NO		Fetal plasma copeptin concentration, To be determined in arterial umbilical cord blood at birth, 30 min after delivery			University of Zurich		FEMALE	ADULT	140	OTHER	OBSERVATIONAL	Observational Model: |Time Perspective: p	CopOCT	2013-01	2014-06	2014-06	2013-10-14		2016-05-10	University Hospital Zurich, Department of Obstetrics, Zurich, ZH, 8091, Switzerland
	NCT00789022	Glutamatergic Amino Acids and Oxytocin Levels in the Plasma of Patients in First Psychotic Episode (FPE)- Before and After Neuroleptic Treatment	Schizophrenia|Schizophreniform|Schizoaffective Disorder|Brief Psychotic Episode		https://clinicaltrials.gov/study/NCT00789022		UNKNOWN	The goal of our research is to check the levels of D-Serine, Glycine, and other Glutamatergic amino acids, in patients with First Psychotic Episode (FPE). These patients are in the early stage of the disease, treated with neuroleptics for short periods of time, and are usually hospitalized for the first time. The hypothesis of the research is that we will find low levels of Glycine and D-Serine in these patients. Following an Anti-psychotic treatment we will expect these levels to return to the norm, and that this correction will be accompanied by a reduction of positive and negative symptoms. In addition, we will check the D-Serine and Glycine levels in the plasma of first degree relatives of the patients and a group of healthy subjects. The results of this study might support the hypothesis that the Glutamatergic system in involved in the pathology of Schizophrenia from it's early stages. In addition, we will check the levels of Oxytocin and Estrogen in the plasma of patients in FPE. Our hypothesis is that we will find low levels of Estrogen and High levels of Oxytocin in this group of patients. The results of the study might support the hypothesis that Estrogen and Oxytocin are involved in the pathology of Schizophrenia from it's early stages.	NO		Glycine and D-Serine levels in the plasma., 6-8 weeks			Shalvata Mental Health Center		ALL	ADULT	80	OTHER	OBSERVATIONAL	Observational Model: |Time Perspective: p	uriel111	2009-01	2010-07		2008-11-11		2008-11-11	Shalvata Medical Center, Hod Hasharom, Israel
	NCT01277978	Haemodynamic Effects of Oxytocin and Carbetocin	Pregnancy Related|Cesarean Section; Complications|Adverse Reaction to Oxytocic Agents		https://clinicaltrials.gov/study/NCT01277978		COMPLETED	The purpose of this study is to evaluate the immediate effects of carbetocin and oxytocin on maternal hemodynamic parameters (heart rate and blood pressure) in a non-invasive setup (TaskeForceÂ®-Monitor) during primary Caesarean section.	NO		Immediate hemodynamic effects of carbetocin and oxytocin, Maternal heart rate, blood pressure, stroke volume, cardiac output, and systemic vascular resistance will be measured non-invasively. Measurements will be performed starting immediately following administration of the study medication., 1 day	Adverse effects, Number of participants with adverse events as a measure of safety and tolerability, 2 day|Uterotonic effect, Impact of both drugs on uterine tone, 1 day|Estimation of blood loss, Measurement of pre- and postoperative hemoglobin levels (routine clinical blood sample)., 2 day		Medical University of Graz		FEMALE	ADULT	84	OTHER	OBSERVATIONAL	Observational Model: |Time Perspective: p	CARBOXY-005498-78-Graz|2007-005498-78	2008-01	2008-07	2008-07	2011-01-17		2011-01-17	Medical University Graz, Dept. of Obstetrics and Gynecology, Graz, Styria, 8036, Austria
	NCT00325065	Identifying the Role of Oxytocin and Vasopressin in the Functioning of Neurocognitive Systems Involved in Mood Disorders	Mood Disorders		https://clinicaltrials.gov/study/NCT00325065		COMPLETED	The goal of this protocol, broadly stated, is to use targeted manipulations with intranasally administered oxytocin (OT) and arginine vasopressin (AVP) in conjunction with neurocognitive and neuroimaging paradigms to evaluate claims that OT and AVP inhibit and facilitate, respectively, the effective processing of aversive signals. Moreover, we wish to examine whether increased vasopressin levels will increase, and increased oxytocin levels decrease, the neural response in the amygdala and other limbic structures to aversive stimuli. In addition, we wish to assess whether OT and AVP administration will lead to the facilitation of conspecific recognition as appears to be the case for other mammalian species....	NO					National Institute of Mental Health (NIMH)		ALL	ADULT	71	NIH	OBSERVATIONAL	Observational Model: |Time Perspective: p	060155|06-M-0155	2006-05-05		2010-04-16	2006-05-12		2017-07-02	National Institutes of Health Clinical Center, 9000 Rockville Pike, Bethesda, Maryland, 20892, United States
	NCT01008371	Investigation of Neuro-hormonal Mechanisms of Hunger, Fullness and Obesity.	Obesity|Gastric Emptying|Anxiety|Depression|Panic Disorder		https://clinicaltrials.gov/study/NCT01008371		WITHDRAWN	The purpose of this study is to determine abnormal neuro-hormonal mechanisms that may impair the ability to feel full and which therefore, may lead to obesity.	NO		Cholecystokinin serum level, fasting- state, then at time points 30, 60 and 120 minutes post-meal|Oxytocin serum bioassay, fasting-state, and then at time points of 30, 60 and 120 minutes post-meal|Gastric Emptying time, calculated at time points 0.5, 1,2,3 and 4 hours post-meal|Perception of fullness using visual analog scales, fasting-state, and then at time points of every half hour post-meal through completion of the scan	Mini International Neuro-psychiatric Interview (MINI), once within 30 days of the scan		Medical University of South Carolina	National Institutes of Health (NIH)|Society of Nuclear Medicine	ALL	ADULT, OLDER_ADULT	0	OTHER	OBSERVATIONAL	Observational Model: |Time Perspective: p	19449	2009-10	2013-03	2013-03	2009-11-05		2013-05-22	Medical University of South Carolina, Charleston, South Carolina, 29403, United States
	NCT04075630	Observatory on Artificial Labour-induction Methods and Measuring Immediate Postpartum Maternal Satisfaction	Labor Induction		https://clinicaltrials.gov/study/NCT04075630	SATISFACC	RECRUITING	Our hypothesis is that there is one sequence of labour-induction that leads to a better experience of childbirth than others. This is based on the following underlying theories : * Maternal satisfaction depends on the number of labour-inducing sequences * A longer labour-induction would be experienced less positively than a shorter one * The experience is correlated with maternal outcomes ( vaginal / Caesarian delivery, spontaneous birth or instrument-assisted birth, maternal complications ) and neonatal outcomes (neonatal complications, secondary hospitalization).	NO		Overall patient satisfaction, Overall patient satisfaction evaluated via a 4-point Likert scale (1= not satisfied, 2 = moderately satisfied, 3 = satisfied, 4 = very satisfied) on a touchscreen., 2 hours after giving birth	Patient satisfaction evaluated via the W-DEQ questionnaire, The Wijma Delivery Experience Questionnaire (W-DEQ) is a Scandinavian questionnaire (designed by Wijma et al. in 1998) translated into French. It evaluates the patient's true experience of childbirth compared with her expectations. It has 33 items based on recurring fears of pregnant women, divided into several catÃ©gories (fear, negative feelings, lack of confidence, behaviour etc...)., 2 hours after giving birth|Post-partum QEVA satisfaction questionnaire, The pluridimensional Questionnaire d'Evaluation du VÃ©cu de l'Accouchement (QEVA) known in English as the QACE (Questionnaire for Assessing the Childbirth Experience is used to evaluate the patient's experience of childbirth. It contains 25 items, each with a 4-point Likert scale, divided into the following categories: relationship with healthcare teams, emotions (positive and negative), first moments with the newborn baby, situation one month after childbirth. An e-mail is sent to the patient 1 month after giving birth, asking her to complete the QEVA by logging onto a dedicated platform., 1-2 months after giving birth|Different methods of labour-induction used, Data collection from medical files on the methods of labour-induction used (alone or successively), duration of use and intermediate Bishop scores. This a pre-labor scoring system reflecting cervical modification ranges from 0 to 3 (0= cervix closed and 3 = dilated to more than 5 cm) assists in predicting whether labour-induction will be required and the likelihood of spontaneous preterm delivery., 6 months after giving birth|Spontaneous vaginal deliveries, Rate of spontaneous vaginal deliveries,, 48 hours maximum|Rate of instrument-assisted vaginal deliveries, Rate of instrument-assisted vaginal deliveries., 48 hours maximum|Reason for instrument-assisted vaginal deliveries, Reason for instrument-assisted vaginal deliveries (non progression of fÅ“tal presentation, fÅ“tal distress, maternal complications)., 48 hours maximum|Type of instrument-assisted vaginal deliveries, Type of instrumental extraction used for the delivery ., 48 hours maximum|Rate of Caesarian births, Rate of Caesarian births and reason (no cervical dilatation at the first stage of labour : dilatation 0 to 10cm, absence of fÅ“tal descent at stage 2 of labour, fÅ“tal cause, maternal cause)., 48 hours maximum|Reason for Caesarian births, Reason for Caesarian birth (no cervical dilatation at the first stage of labour : dilatation 0 to 10cm, absence of fÅ“tal descent at stage 2 of labour, fÅ“tal cause, maternal cause)., 48 hours maximum|Time from start of labour-induction to start of labour, Time between the start of labour-induction and the onset of labour will be measured, 48 hours maximum|Time from labour-induction to birth (Caesarian births excluded),, Time from labour-induction to vaginal delivery, 48 hours maximum|Vaginal deliveries at H12, Rate of vaginal deliveries at 12 hours from start of labour-induction, 12 hours from start of induction|Vaginal deliveries at H24, Rate of vaginal deliveries at 24 hours from start of labour-induction, 24 hours from start of induction|Vaginal deliveries at H48, Rate of vaginal deliveries at 48 hours from start of labour-induction, 48 hours from start of induction|Labour-induction failures, Rate of labour-induction failures giving rise to a Caesarian due to the duration of the latency phase (0-6cm) â‰¥24h with oxytocine administered for at least 12-18h after artificial water-breakage., 12 - 18 hours|Propess, Rate of secondary or tertiary use of Propess (vaginal prostaglandine inserts), up to 48 hours before birth|Balloon/Foley bulb, Rate of secondary or tertiary use of the cervical ripening balloon (Foley bulb), 48 hours maximum|Oxytocine, Rate of secondary or tertiary use of intravenous Oxytocine, 48 hours maximum|Epidurals, Rate of epidural anesthaesia during labour, 48 hours maximum|Bishop score evolution: Propess, The Bishop score,developed by Professor Emeritus of Obstetrics and Gynecology Dr. Edward Bishop, is also known as cervix score. It is a pre-labor scoring system to assist in predicting whether induction of labor will be required. It is based on 5 points : Cervical dilation in centimeters, cervical effacement as a percentage,cervical consistency by provider assessment/judgement, cervical position, fetal station (the position of the fetal head in relation to the pelvic bones).The Bishop score grades patients who would be most likely to achieve a successful induction. The duration of labor is inversely correlated with the Bishop score; a score that exceeds 8 describes the patient most likely to achieve a successful vaginal birth. Bishop scores of less than 6 usually require a cervical ripening method (pharmacologic or physical, such as a Foley bulb)., Until birth (48 hours maximum)|Bishop score evolution: Balloon/Foley bulb, The Bishop score,developed by Professor Emeritus of Obstetrics and Gynecology Dr. Edward Bishop, is also known as cervix score. It is a pre-labor scoring system to assist in predicting whether induction of labor will be required. It is based on 5 points : Cervical dilation in centimeters, cervical effacement as a percentage,cervical consistency by provider assessment/judgement, cervical position, fetal station (the position of the fetal head in relation to the pelvic bones).The Bishop score grades patients who would be most likely to achieve a successful induction. The duration of labor is inversely correlated with the Bishop score; a score that exceeds 8 describes the patient most likely to achieve a successful vaginal birth. Bishop scores of less than 6 usually require a cervical ripening method (pharmacologic or physical, such as a Foley bulb)., Until birth (48 hours maximum)|Bishop score evolution: Ocytocine, The Bishop score,developed by Professor Emeritus of Obstetrics and Gynecology Dr. Edward Bishop, is also known as cervix score. It is a pre-labor scoring system to assist in predicting whether induction of labor will be required. It is based on 5 points : Cervical dilation in centimeters, cervical effacement as a percentage,cervical consistency by provider assessment/judgement, cervical position, fetal station (the position of the fetal head in relation to the pelvic bones).The Bishop score grades patients who would be most likely to achieve a successful induction. The duration of labor is inversely correlated with the Bishop score; a score that exceeds 8 describes the patient most likely to achieve a successful vaginal birth. Bishop scores of less than 6 usually require a cervical ripening method (pharmacologic or physical, such as a Foley bulb)., Until birth (48 hours maximum)|Maternal morbidity, Rate of uterine hyperstimulation(\> 6 contractions in 10 minutes on 2 occasions) with or without an effect on the foetus, 6 months after giving birth|Maternal morbidity, Rate of uterine hypertonia (contraction \> 2 minutes with slowing down of fÅ“tal heartbeat), 48 hours maximum|Maternal morbidity: moderate haemorrhage, Rate of post partum haemorrage â‰¥ 500ml, rate of severe post-partum haemorrhage â‰¥1000ml, rate of transfusion, number of packs of red blood cells transfused, 48 hours maximum|Maternal morbidity: severe haemorrage, rate of severe post-partum haemorrage â‰¥1000ml rate of transfusion, number of packs of red blood cells transfused, 48 hours maximum|Maternal morbidity: transfusion rate, Rate of transfusions, 48 hours maximum|Maternal morbidity: amount of blood transfused, This is measured in terms of the number of packs of red blood cells transfused, 48 hours maximum|Maternal morbidity: rupture, Rate of uterine rupture, 48 hours maximum|Maternal morbidity: Chorioamniotitis, Chorioamniotitis (temperature \> 38Â°C with fÅ“tal tachycardia \> 160 beats / minute), 48 hours maximum|Maternal morbidity: infection, Rate of post-partum infection (temperature \> 38Â°C with antibiotherapy, urinary infection, bacteriologically-proven endometritis at 1 week post-partum), 1 week after giving birth|Neonatal morbidity:asphyxia, Rate of neonatal asphyxia (umbilical cord arterial pH â‰¤ 7.05, and/or APGAR at 5 minutes \< 7). The Apgar score is a means of evaluating the vitality of a newborn based on the simple observation at the time of birth. The value is a prognostic for neonatal mortality. It was developed in 1952 by the American doctor, Virginia Apgar., 5 minutes after giving birth|Neonatal morbidity: neonatal hospitalisation, Rate of neonatal pediatric hospitalisations, up to 48 hours after giving birth|Neonatal morbidity: infection, Bacteriologically-proven infection rate, up to 48 hours after giving birth|Maternal tolerance: bleeding, Metrorrhagia due to vaginal insert (dinoprostone) or cervical ripening balloon placement, up to 48 hours after giving birth|Maternal tolerance: pain due to overinflation of the balloon (Foley bulb), Pain related to balloon inflation requiring secondary partial deflation, reorded with a VAS. The visual analog scale is a psychometric response scale which can be used in questionnaires. It is a measurement instrument for subjective characteristics or attitudes that cannot be directly measured.The pain VAS is self-completed by the respondent. The respondent is asked to place a line perpendicular to the VAS line at the point that represents their pain intensity, up to 48 hours after giving birth|Maternal tolerance: pain on 1st induction sequence, Pain level recorded with a VAS before the 1st induction sequence. The visual analog scale is a psychometric response scale which can be used in questionnaires. It is a measurement instrument for subjective characteristics or attitudes that cannot be directly measured.The pain VAS is self-completed by the respondent. The respondent is asked to place a line perpendicular to the VAS line at the point that represents their pain intensity, up to 48 hours before birth|Maternal tolerance: pain after childbirth, Pain level recorded with a VAS at H2 of childbirth., 2 hours after giving birth|Maternal tolerance: pain during childbirth, Pain level at various times of labour-induction recorded with a VASThe visual analog scale is a psychometric response scale which can be used in questionnaires. It is a measurement instrument for subjective characteristics or attitudes that cannot be directly measured.The pain VAS is self-completed by the respondent. The respondent is asked to place a line perpendicular to the VAS line at the point that represents their pain intensity, labour time|Maternal tolerance: pain due to insert or balloon (Foley bulb), Pain level recorded with a VAS before vaginal insert or balloon placement. The visual analog scale is a psychometric response scale which can be used in questionnaires. It is a measurement instrument for subjective characteristics or attitudes that cannot be directly measured.The pain VAS is self-completed by the respondent. The respondent is asked to place a line perpendicular to the VAS line at the point that represents their pain intensity, up to 48 hours before birth|Maternal tolerance: pain due to insert or balloon (Foley bulb) at H2, Pain level recorded with a VAS 2 hours after vaginal insert or balloon placement. The visual analog scale is a psychometric response scale which can be used in questionnaires. It is a measurement instrument for subjective characteristics or attitudes that cannot be directly measured.The pain VAS is self-completed by the respondent. The respondent is asked to place a line perpendicular to the VAS line at the point that represents their pain intensity, 2 hours after device placement		Centre Hospitalier Universitaire de NÄ«mes		FEMALE	ADULT, OLDER_ADULT	900	OTHER	OBSERVATIONAL	Observational Model: |Time Perspective: p	NIMAO/2018-03/BC-01	2019-10-02	2023-10	2024-04	2019-09-03		2023-02-08	Centre Hospitalier Universitaire, NÃ®mes, Gard, 30029, France|CHU Arnaud de Villeneuve Service de GynÃ©cologie ObstÃ©trique, Montpellier, HÃ©rault, 34090, France
	NCT01328561	Oxytocin and Arginine Vasopressin in Pain Relief	Placebo Analgesia		https://clinicaltrials.gov/study/NCT01328561		TERMINATED	Background: - Oxytocin, a substance produced mostly in the brain, plays a role in influencing social interactions and reactions to stress, and may be related to pain. Arginine vasopressin, a hormone that regulates water, sugar, and salt in the blood, influences hostile behaviors and reactions to stress, and may also be related to pain. Researchers are interested in investigating both substances and their relationship to pain in healthy volunteers. Objectives: - To evaluate the effects of oxytocin and arginine vasopressin on pain in healthy volunteers. Eligibility: - Healthy volunteers between 18 and 55 years of age. Design: * This study involves two 2-hour testing sessions held 1 day apart. Each session includes the administration of oxytocin, arginine vasopressin, or placebo (a nonactive substance), or no drug. The drugs and the placebo will be given by a nasal spray. * At the first visit, participants will provide blood and saliva samples to measure hormone levels, and will be asked to fill out questionnaires about some psychological factors such as anxiety and empathy. Participants will then have an assessment of their sensitivity to pain, consisting of a brief electrical stimulation that lasts less than 1 second. After the pain assessment, participants will receive oxytocin, arginine vasopressin, placebo, or no drug at all, and will be monitored to provide baseline information. Participants will then have another pain sensitivity test and will complete the questionnaires again, and provide another saliva sample. * At the second visit, participants will provide another saliva sample; receive oxytocin, arginine vasopressin, placebo, or no drug at all; and have tests of pain sensitivity and a pain-relieving procedure. During the pain-relieving procedure, participants will receive brief, moderately painful electrical shocks on the back of the nondominant hand and a low-level electrical stimulation on the middle finger that counteracts or reduces the pain from the shocks. Participants will rate their pain perception at the end of each stimulation by using a visual scale ranging from 0 (no pain) to 10 (maximum imaginable pain). The experiment ends with a final saliva collection and completion of the psychological questionnaires.	NO					National Institute of Mental Health (NIMH)		ALL	ADULT	167	NIH	OBSERVATIONAL	Observational Model: |Time Perspective: p	110104|11-M-0104	2011-03-17		2015-03-04	2011-04-04		2018-07-05	National Institutes of Health Clinical Center, 9000 Rockville Pike, Bethesda, Maryland, 20892, United States
	NCT02006381	Oxytocin Levels in Typically Developing Boys	Healthy Boys		https://clinicaltrials.gov/study/NCT02006381		COMPLETED	Measuring basal levels of plasma oxytocin in individuals with typical development across childhood and adolescence using both extracted and unextracted EIA methods.	NO		Plasma Oxytocin Levels, 20 children in each of 3 age cohorts 3-6, 7-12, and 13-17 will participate. Plasma oxytocin levels will be taken at the screening appointment., Baseline oxytocin level at visit 1 (time zero)	Inflammatory markers, C reactive protein and cytokine panel, at single time point		University of North Carolina, Chapel Hill		MALE	CHILD	60	OTHER	OBSERVATIONAL	Observational Model: |Time Perspective: p	13-3288	2013-12	2015-04	2015-04	2013-12-10		2015-09-22	University of North Carolina Chapel Hill, Chapel Hill, North Carolina, 27517, United States
	NCT01192893	Role of Oxytocin in Post-menopausal Osteoporosis: Evaluation on the Population of the OPUS Cohort	Osteoporosis		https://clinicaltrials.gov/study/NCT01192893		COMPLETED	Oxytocin is a neurohypophysial hormone involved in several central and peripheral functions including parturition, milk let-down reflex and social behaviour. In vitro and animals studies have shown growing evidence that oxytocin plays a role in bone remodeling and osteoporosis. The investigators have previously show in a small sample of post-menopausal women with severe osteoporosis (n=20) compare to healthy control (n=16) that oxytocin serum level is significantly decreased, independently of leptin and estradiol, that are known to modulate oxytocin secretion. Thus, oxytocin appears as a new interesting factor in the osteoporosis pathophysiology. The aim of the present study is to confirm the relationships between bone status, evaluated by bone mineral density and prevalent fragility fractures, body composition and oxytocin serum levels on a large population. The investigators will also determine if the relationship between bone mineral density and oxytocin is independent of estradiol and leptin in this population and evaluate the relationships between oxytocin serum level and co-morbidities such as cardiovascular diseases, depression and dementia. Theses analysis will be done on the serum already available of 1000 women of the international OPUS cohort. Bone mineral density, body composition analysis by Dual energy X-ray Absorptiometry (DXA), estradiol and clinical data are already available. The investigators will select women, aged from 55 to 79 y at the time of inclusion.	NO		oxytocin serum levels, oxytocin serum levels, measured by radio-immuno assay, at the spine and the hip in post-menopausal women, at time = 0|bone mineral density, bone mineral density, measured by dual X ray absorptiometry at the spine and the hip in post-menopausal women, at time = 0	Estradiol serum level, Estradiol serum level, body composition (lean mass and fat mass), measured by dual X ray absorptiometry, clinical data (age, age of menopause, previous family history of hip fracture, personal prevalent osteoporotic fractures, prevalent cardiovascular disease, depression and dementia), at time = 0|leptin serum level, Leptinserum level, body composition (lean mass and fat mass), measured by dual X ray absorptiometry, clinical data (age, age of menopause, previous family history of hip fracture, personal prevalent osteoporotic fractures, prevalent cardiovascular disease, depression and dementia), at time = 0		Centre Hospitalier Universitaire de Nice		FEMALE	ADULT, OLDER_ADULT	1000	OTHER	OBSERVATIONAL	Observational Model: |Time Perspective: p	10-PP-07	2011-07	2011-10	2013-10	2010-09-01		2015-08-14	HÃ´pital Archet 1, Nice, 06200, France
	NCT04441125	The Effect of Labor Induction With Oxytocin on Early Postpartum Hemorrhage, Perineal Integrity and Breastfeeding	Oxytocin		https://clinicaltrials.gov/study/NCT04441125		COMPLETED	Aim: This study has been planned as an observational study. The aim of this study is to determine the effect of labor induction with oxytocin on early postpartum hemorrhage, perineal integrity and breastfeeding. Materials and Methods: The sample consists of 88 healthy mother and infant pairs. The mothers in the case group will receive oxytocin induction before and after delivery. On the other hand, the mothers in the control group will not receive any oxytocin induction before delivery, and will receive oxytocin induction in the end of delivery. Data were collected by using the Personal Information Form, the LATCH Breastfeeding Diagnostic Scale, the Breastfeeding Self-Efficacy Scale, the follow-up bag for postpartum hemorrhage, and episiotomy healing assessment known as the REEDA Scale.	NO		The REEDA (Redness, Oedema, Ecchymosis, Discharge and Approximation), Assessment is made by giving 0, 1, 2 and 3 scores to each title in the scale, and 0 is the lowest score and 15 is the highest score. 0 is the normal value for total score. In the scale, an increase in score indicates that there is pathology, and a decrease in score indicates that there is a recovery. The REEDA score is evaluated in the 12th hour after delivery., 12th hour|The Breastfeeding Self-Efficacy Scale(BSES), This form is a five-point Likert-type scale, and it is scored as follows: "1=not at all confident", "2=not very confident", "3=sometimes confident", "4=confidentË®, "5=very confidentË®. The Breastfeeding Self-Efficacy Scale consists of 14 items. The lowest score which can be achieved from the scale is 14, and the highest score is 70. Achieving a high score indicates that the mothers have a high breastfeeding self-efficacy. The Breastfeeding Self-Efficacy is evaluated in the 24th hour after delivery., 24th hour|L (LATCH on breast) A (Audible Swallowing) T (Type of Nipple) C (Comfort of Breast/Nipple) H (Hold/Positioni, The LATCH: It consists of five evaluation criteria. Each item is evaluated between the score range of "0 - 2Ë®. In the scale, the highest score which can be achieved is 10, and the lowest score is 0. As the score achieved from this scale increases, the success in breastfeeding increases. The LATCH score is evaluated in the 24th hour after delivery., 24th hour|The Follow-up Bag for Postpartum Hemorrhage(postpartum blood bag +pad weigth ), The postpartum hemorrhage bag has been calibrated in order to help for the follow-up of vaginal hemorrhage and fluid, and has been designed as filtration-specific. The bag is transparent colored, and the amount within the bag is recorded as milliliter.The postpartum hemorrhage bag is placed under the mother's perineal region after the delivery in order to measure the postpartum hemorrhage, and the amount of hemorrhage is recorded when the mother leaves the gynecological table. Then, the hemorrhage follow-up is made through a pad when the mother is taken to the bed. All pads are sterile and same in size. In the 24th postpartum hour, the pads used by the researcher are weighed and recorded., 24th hour	The REEDA (Redness, Oedema, Ecchymosis, Discharge and Approximation), Assessment is made by giving 0, 1, 2 and 3 scores to each title in the scale, and 0 is the lowest score and 15 is the highest score. 0 is the normal value for total score. In the scale, an increase in score indicates that there is pathology, and a decrease in score indicates that there is a recovery. The REEDA score is evaluated in the 24th hour after delivery., 24th hour|The Breastfeeding Self-Efficacy Scale(BSES), This form is a five-point Likert-type scale, and it is scored as follows: "1=not at all confident", "2=not very confident", "3=sometimes confident", "4=confidentË®, "5=very confidentË®. The Breastfeeding Self-Efficacy Scale consists of 14 items. The lowest score which can be achieved from the scale is 14, and the highest score is 70. Achieving a high score indicates that the mothers have a high breastfeeding self-efficacy. The Breastfeeding Self-Efficacy is evaluated in the first week after delivery., The first week|L (LATCH on breast) A (Audible Swallowing) T (Type of Nipple) C (Comfort of Breast/Nipple) H (Hold/Positioni, The LATCH: It consists of five evaluation criteria. Each item is evaluated between the score range of "0 - 2Ë®. In the scale, the highest score which can be achieved is 10, and the lowest score is 0. As the score achieved from this scale increases, the success in breastfeeding increases. The LATCH score is evaluated in the first week after delivery., The first week		Saglik Bilimleri Universitesi		FEMALE	ADULT	88	OTHER	OBSERVATIONAL	Observational Model: |Time Perspective: p	76	2019-06-01	2020-08-15	2020-09-20	2020-06-22		2021-12-03	Zeynep Kamil Women's and Children's Diseases Training and Research Hospital, Ä°stanbul, 34668, Turkey
	NCT05873309	The Role of OXytocin in Acute Ischemic Stroke reconvAlesceNcE: The ROXANE Study	Acute Ischemic Stroke		https://clinicaltrials.gov/study/NCT05873309	ROXANE	RECRUITING	Evidence suggests that oxytocin has a neuroprotective role on a systemic and cellular level in the context of acute ischemic stroke (AIS). The investigators therefore hypothesize that high levels of circulating oxytocin measured within the first 72 hours after symptom onset are associated with lower mortality and favorable outcome in acute ischemic stroke.	NO		90-day mortality Rate, The 90-day mortality rate will be assessed via a structured telephone interview on day 90 (+/- 10), 90 days after stroke|90-day functional outcome, The 90-day functional outcome will be assessed with the modified Ranking Scale (mRS) via a structured telephone interview on day 90 (+/- 10). The modified Ranking Scale is a 6 point disability scale with possible scores ranging from 0 to 5. 0= no symptoms, 5 = severe disability. A separate category of 6 is usually added for patients who expire. The Modified Rankin Score (mRS) is the most widely used outcome measure in stroke clinical trials. A favorable outcome is defined as a mRS score of 0 to 2 points., 90 days after stroke	Assessment of post-stroke symptoms, Patient Health Questionnaire-9 (PHQ-9) will be assessed via a structured telephone interview. The PHQ-9 is scored 0 to 27, with scores \>/= 10 indicating a possible depressive disorder., 90 days after stroke		University Hospital, Basel, Switzerland	Swiss Academy of Medical Sciences (SAMS)	ALL	ADULT, OLDER_ADULT	200	OTHER	OBSERVATIONAL	Observational Model: |Time Perspective: p	2023-00608; ko23katan	2023-04-26	2024-03	2024-03	2023-05-24		2023-05-26	University Hospital Basel, Basel, 4031, Switzerland
HPGDS	NCT02397005	Study of the Tolerability and Pharmacokinetic of ZL-2102 With an Investigation of Food Effect in Healthy Male Subjects	Chronic Obstructive Pulmonary Disease|Asthma|Idiopathic Pulmonary Fibrosis	PHASE1	https://clinicaltrials.gov/study/NCT02397005		UNKNOWN	The first-in-man study are designed as below to assess safety, tolerability, and preliminary pharmacokinetics of ZL-2102. * Double-blind randomized, placebo-controlled ascending single oral doses (Part 1, ZL-2102-SAD); * Open-label, randomized, 2-sequence, 2-period, 2-treatment crossover (Part 2, ZL-2102-FED); * Double-blind randomized, placebo-controlled, ascending repeated oral doses for 14 days (Part 3, ZL-2102-MAD). A total of 104 subjects will be enrolled.	NO	DRUG: ZL-2102|DRUG: Placebo matching ZL-2102	Part1,ZL-2102-SAD: Safety as measured by Adverse Events, 8 days|Part2,ZL-2102-FED: Safety as measured by Adverse Events, 15 days|Part3,ZL-2102-MAD: Safety as measured by Adverse Events, 21 days|Peak Plasma Concentration (Cmax) of ZL-2102, 48 hours|Area under the plasma concentration versus time curve (AUC) of ZL-2102, 48 hours	Part1,ZL-2102-SAD: Safety as measured by Physical examination, body weight, hematology, biochemistry, urinalysis, vital signs and 12-lead ECG., 8 days|Part2,ZL-2102-FED: Safety as measured by Physical examination, body weight, hematology, biochemistry, urinalysis, vital signs and 12-lead ECG., 15 days|Part3,ZL-2102-MAD: Safety as measured by Physical examination, body weight, hematology, biochemistry, urinalysis, vital signs and 12-lead ECG., 21 days	Peak Urine Concentration (Cmax) of ZL-2102, 48 hours|Area under the urine concentration versus time curve (AUC) of ZL-2102, 48 hours|Part3,ZL-2102-MAD: Concentration of 2,3-dinor-6-keto-PGF1Î± as Prostaglandin I2 metabolite in urine., 48 hours|Part3,ZL-2102-MAD: Concentration of 13,14-dihydro-15-keto PGA2 and 13,14-dihydro-15-keto PGE2 as Prostaglandin E2 metabolite in urine., 48 hours|Part3,ZL-2102-MAD: Concentration of 11-dehydrothromboxane B2 as Thromboxane A2 metabolite in urine., 48 hours|Part3,ZL-2102-MAD: Concentration of 13, 14-dihydro-15-keto PGF2a as Prostaglandin F2Î± in plasma., 48 hours	Zai Lab Pty. Ltd.		MALE	ADULT	120	INDUSTRY	INTERVENTIONAL	Allocation: RANDOMIZED|Intervention Model: PARALLEL|Masking: DOUBLE (PARTICIPANT, INVESTIGATOR)|Primary Purpose: TREATMENT	ZL-2102-SAD/FED/MAD	2015-03	2016-04	2019-08	2015-03-24		2019-01-24	Linear Clinical Research Unit, Perth, Australia
SPP1	NCT05981274	A Study on the Bone-health Effectiveness of Applying Recombinant Factor VIII Fc (rFVIIIFc) to Patients With Hemophilia A (Prototype A)	Severe Hemophilia A Without Inhibitor		https://clinicaltrials.gov/study/NCT05981274		RECRUITING	Study Objectives\* 1. Provide a systematic evaluation of the treatment outcomes in patients with hemophilia A 2. Emphasize the importance and clinical benefits of rFVIII-Fc in joint and bone health. 3. Compare the clinical outcomes from 1 year before and after switching to EHL. 4. Exploratory: Identify biomarkers that could provide more useful and convenient evaluations of joint and bone health. (Time-saving and easy to monitor)	NO	DIAGNOSTIC_TEST: serum biomarker.	Systematic joint and bone health assessments before and after enrollment, Haemophilia Early Arthropathy Detection with Ultrasound (HEAD-US) on patients' ankles, knees, and elbows. Also evaluate the Hemophilia Joint Health Score (HJHS) and Dexa scan at the hip., up to 5 years	Serum markers, CTX-II, COMP, HSCRP, TNF-ALPHA, CTX-I, SRANKL, OPG, OPN, up to 5 years		Tri-Service General Hospital		MALE	CHILD, ADULT, OLDER_ADULT	45	OTHER	OBSERVATIONAL	Observational Model: |Time Perspective: p	A202305097	2023-09-11	2027-12-31	2027-12-31	2023-08-08		2023-09-13	Tri-Service General Hospital Hemophilia Care Center, Taipei, Neihu Dist., 114202, Taiwan
	NCT03561285	Antiphospholipid Antibodies & Osteopontin as Risk Factors for Cerebrovascular Stroke in Young Adults	Stroke in Young Adults		https://clinicaltrials.gov/study/NCT03561285		UNKNOWN	The burden of stroke is increasing in many low- and middle income countries.(1) Around 10% of all thrombotic cerebrovascular events (CVE) occur in young population defined as younger than 50 years old (2) In the majority of these patients, the cause of the ischaemic stroke remains undetermined.(3) Arterial thrombosis is a major clinical manifestation of the antiphospholipid syndrome (APS), an autoimmune condition characterised by thrombotic events and/or pregnancy morbidity with persistently positive antiphospholipid antibodies (aPL) (4). Considering all patients with cerebral ischaemia, the prevalence of aPL seems rather high in young adults, who might constitute a subgroup at high risk for recurrence.(5) Through the support of the Antiphospholipid Syndrome Alliance for Clinical Trials and International Networking (APS ACTION), a systematic review aiming to estimate the frequency of clinically significant aPL profiles in the general population (no age limit) was completed. (6) The pathogenesis of ischemic stroke is complex, and several studies documented hypercoagulable states as a significant mechanism underlying stroke. (8). The latter include protein C, protein S, or antithrombin III deficiencies, activated protein C resistance and anti-phospholipid antibodies (aPLA), including anticardiolipin (aCL) antibodies or lupus anticoagulant (LAC), which influence stroke susceptibility owing to their capacity to disturb normal hemostatic mechanisms (9). While aPLA are clinically associated with a state of hypercoagulation and prothrombotic disorders, the exact mechanism underlying their prothrombotic effects remains unknown (10). aPLA are detected either functionally, owing to their ability to prolong coagulation time in a phospholipid-dependent coagulation test (LAC), or by measuring specific \[anticardiolipin (aCL) and antiphosphatidylserine (aPS)\] antibodies by specific immunoassays, using anionic phospholipids as antigens (11). The contribution of LAC to the overall risk of both venous and arterial thrombosis, including ischemic stroke, is now well recognized (12). While the contribution of aPLA (including LAC and aCL antibodies) to thrombosis is well established, their role as independent risk factors in the pathogenesis of ischemic stroke yielded apparently conflicting results. (13). These conflicting results could be explained by differences in ethnic origin , inherent variation in aPLA levels and in the failure in some studies to account for the contribution of covariates (14). Osteopontin (OPN) was first identified as a protein involved in bone remodelling, but later also shown to have important immunological roles. (15).	NO	DIAGNOSTIC_TEST: antiphospholipid Abs	Stroke patients with APs, 1 year			Assiut University		ALL	ADULT	500	OTHER	OBSERVATIONAL	Observational Model: |Time Perspective: p	17200187	2020-09-01	2020-12-01	2020-12-01	2018-06-19		2020-07-08	Assiut University Hospital, Assiut, 71111, Egypt
	NCT01305837	Cyclic Oral Methylprednisolone Trial in Multiple Sclerosis	Progressive Multiple Sclerosis	PHASE2	https://clinicaltrials.gov/study/NCT01305837	COMTiMS	COMPLETED	The purpose of this study is to determine whether cyclic oral methylprednisolone once every month has an effect on the intrathecal inflammation in patients suffering from progressive multiple sclerosis.	NO	DRUG: methylprednisolone	CSF osteopontin, baseline and week 60	aims for clinical progression, 1. Change in expanded disability status scale (EDSS) 2. Change in Timed 25-foot Walk (T25FW) 3. Change in Multiple sclerosis impairment scale (MSIS) 4. Change in multiple sclerosis functional composite (MSFC) 5. Change in short form 36 (SF-36), baseline and week 60|aims for demyelination and disease activity, 1. Change in the concentration of neurofilament heavy chain (NfH) in CSF 2. Change in the concentration of myelin basic protein (MBP) i CSF 3. Change in normalised brain volume (NBV), grey matter volume (GMV) og white matter volume (WMV) 4. Change in MTR og DTI i hele hjernen, lesions, normal appearing grey matter (NAGM) og normal appearing white matter (NAWM) 5. MEP (motor evoked potentials), baseline, week 12 (only MRI aims and MEP) and week 60|aims of intrathecal inflammation, 1. Change in cellcount i CSF 2. Change in IgG-index 3. Change in the concentration of nitric oxid (NO) metabolittes in CSV 4. Change in CSV-serum albumin qvotient 5. Change in the concentration of CXCL13 i CSF 6. Change in the concentration of MMP-9 i CSF 7. Number of new Gd-enhancing lessions on MRI 8. Volume of T2 lessions on MRI 9. Number of new or bigger T2 lessions on 10. Change in MTR in the hole brain, in lessions, grey matter og white matter 11. Change in DTI the hole brain, in lessions, grey matter og white matter, baseline and week 60|safety, physical examination, blood pressure, pulse, DEXA scan, bloodtests, screnning, baseline, week 12, 24, 36, 48, 60		Rigshospitalet, Denmark		ALL	ADULT, OLDER_ADULT	30	OTHER	INTERVENTIONAL	Allocation: NA|Intervention Model: SINGLE_GROUP|Masking: NONE|Primary Purpose: TREATMENT	2010-370|2010-024561-43	2011-04	2013-07	2013-07	2011-03-01		2013-07-11	Scleroseklinikken, Rigshospitalet, Copenhagen, 2100, Denmark
	NCT04306263	Effect of a New Infant Formula With Specific Ingredients	Infant Growth	NA	https://clinicaltrials.gov/study/NCT04306263	EARLY-TOLERA	UNKNOWN	The purpose of this study is to test whether the addition of certain bioactive ingredients to a new infant formula (HMOs, osteopontin and probiotics) can have a favorable impact on the development of the infant's immune system in the first months of life.	NO	DIETARY_SUPPLEMENT: Enriched infant formula|DIETARY_SUPPLEMENT: Standard formula|DIETARY_SUPPLEMENT: Breastfeeding arm	Register of infections, Register of infant infections through patient diaries completed by parents, From baseline to 12 months|Register of fever episodes, Presence and duration of the fever and treatments, through diaries completed by parents, From baseline to 12 months.|Register of diarrhea episodes, Presence and duration of diarrhea, registered in patients dairies., From baseline to 12 months.	Immune response evaluation, registration of Immunoglobulin secreted in saliva, At 3, 6 and 12 months of age|Demographic data, age of the parents, educational level of the parents, habits and lifestyles of the parents, residence and social environment of the infant., From baseline to 12 months.|Obstetric background, Relevant obstetric background, Baseline|Study of the infant microbiota, Stool bacteria count, At 3, 6 and 12 months.|Assessment of normal growth of the infant, Evolution of Weight (g), Size (cm) to calculate the Body Mass Index.weight and height will be combined to report BMI in kg/m\^2, From baseline to 12 months.|Infant neurodevelopment, Analysis of eye movements. Eye tracking technologies is using to assess early cognitive development to evaluate attention domain, At 12 months|Infant neurodevelopment 2, ASQ-3 (Ages \& Stages QuestionnairesÂ®) ASQ-3 is a set of questionnaires about children's development, At 2, 3, 4, 6, 9 and 12 months of age.|Infant neurodevelopment 3, General Movements test (GMÂ´s) GM's is using for the neurological assessment during the first months of life and measures a series of gross movements of variable amplitude and speed involving all body parts, At 2, 3 and 4 months of life.|Infant neurodevelopment 4, BayleyÂ´s Scales of Infant Development III (Spanish version BSID III) is using to evaluate psychomotor and mental development ., 6 and 12 months of age|Infant neurodevelopment 5, MacArthur Communicative Development Inventory (CDI) . This test assesses the normal process of early language acquisition by various manifestations, 12 months of age		Laboratorios Ordesa	Universidad de Granada	ALL	CHILD	231	INDUSTRY	INTERVENTIONAL	Allocation: RANDOMIZED|Intervention Model: PARALLEL|Masking: TRIPLE (PARTICIPANT, CARE_PROVIDER, INVESTIGATOR)|Primary Purpose: PREVENTION	EARLY-TOLERA	2020-03-02	2022-09	2022-09	2020-03-12		2020-12-17	Cristina Campoy, Granada, Andalucia, 18016, Spain
	NCT00970398	Effect of an Infant Formula on Infant Growth, Health and Immune Functions	Health|Growth|Immune Functions	NA	https://clinicaltrials.gov/study/NCT00970398		UNKNOWN	The specific objectives of this study are to evaluate the effects of bovine milk osteopontin added to infant formula on infant growth, health and immune functions.	NO	OTHER: Infant formula supplemented with bovine milk Osteopontin|OTHER: Standard infant formula	Concentrations of immune cells and cytokines of IL-6, IL-10, and IL-12 in infant's blood samples will be measured to evaluate immune functions., 1, 4, and 6 postnatal months	Anthropometric parameters: body length, body weight, and head circumferences at each visit., 1, 2, 3, 4, 5, and 6 postnatal months|Dietary, stool consistency and well being recorded by 3 day questionnaires, 1, 2, 3, 4, 5, and 6 postnatal months|Adverse events and concomitant medications recorded by heath forms as a measure of safety and tolerability., 1, 2, 3, 4, 5, and 6 postnatal months		Biostime, Inc.	Arla Foods|Children's Hospital of Fudan University|University of California, Davis|University of Illinois at Urbana-Champaign	ALL	CHILD	320	INDUSTRY	INTERVENTIONAL	Allocation: RANDOMIZED|Intervention Model: PARALLEL|Masking: QUADRUPLE (PARTICIPANT, CARE_PROVIDER, INVESTIGATOR, OUTCOMES_ASSESSOR)|Primary Purpose: SUPPORTIVE_CARE	200816609	2009-09	2012-09	2013-07	2009-09-02		2013-04-22	Children's Hospital of Fudan University, Shanghai, 201102, China
	NCT04473742	Effects of Silica and Asbestos Fibres on the Efferocytosis Capacities of Macrophages	History of Exposure to Silica or Asbestosis|Positive Testing for ANA as a Marker of Systemic Autoimmune Diseases	NA	https://clinicaltrials.gov/study/NCT04473742	MacFibOsis	COMPLETED	Evaluation of the efferocytosis capacities of blood Monocyte Derived Macrophages (MDM) from patients with a history of asbestosis or silica exposure and comparison of these capacities with those of MDM from healthy donors.	NO	BIOLOGICAL: Blood collection|BIOLOGICAL: Blood sample|BIOLOGICAL: Blood sample	Efferocytosis Index (EI) calculation (%) defined as the number of efferocyte MDM / total number of MDM, Through study completion, an average of 2 years	EI calculation in patients positive for ANA vs patients negative for ANA, Through study completion, an average of 2 years|Serum concentration of HMGB1 and Osteopontin (SPP1) by ELISA, Through study completion, an average of 2 years		Rennes University Hospital		ALL	ADULT, OLDER_ADULT	23	OTHER	INTERVENTIONAL	Allocation: NON_RANDOMIZED|Intervention Model: PARALLEL|Masking: NONE|Primary Purpose: OTHER	35RC20_8878_MacFibOsis	2021-03-31	2021-12-15	2021-12-15	2020-07-16		2022-01-04	CHU de Rennes, Rennes, 35033, France
	NCT03897010	Evaluation of Silica-calcium Phosphate Composite in Socket Augmentation	Ridge Deficiency	PHASE4	https://clinicaltrials.gov/study/NCT03897010		COMPLETED	Ideal bone graft should possess osteogenic, osteoinductive, and osteoconductive properties. Unfortunately, all of these are solely found within the autogenous graft that is available only in limited quantities, and it is associated with substantial post-surgical morbidity, However in this study Silica-calcium phosphate composite (SCPC) confirmed clinically, radiographically, histomorphometricand immunohistochemically the vitality and functionality of the newly formed bone. Histology and immunohistochemistry demonstrated maturation of the newly formed bone as indicated by presence of osteocytes, Haversian systems, blood vessels, compact mineralized collagen type I and high immune staining for osteopontin.	NO	DEVICE: Socket Graft	Clinical outcome, Clinical parameters on the tooth to be extracted in both test and control groups were assessed. Buccal gingival thickness was measured using clinical reference points 4 mm away from the gingival margin by a graduated periodontal probe., 5 months|Clinical outcome, Buccolingual bone width was measured by bone caliper 4 mm away from the gingival margins, 5 months|Histological outcome, histomorphometric measurement of amount of residual graft percent and amount of new vital bone formation in the newly formed bone. The sections were obtained from the core biopsy in 5Âµm thickness and were stained by Hematoxylin and Eosin., 7 months	Immunohistochemical analysis, Evaluation of Osteopontin expression in the newly formed bone., 7 months		Ain Shams University		ALL	ADULT	5	OTHER	INTERVENTIONAL	Allocation: NON_RANDOMIZED|Intervention Model: PARALLEL|Masking: NONE|Primary Purpose: TREATMENT	121812	2017-11-20	2019-02-01	2019-02-15	2019-04-01		2019-04-02	Ain Shams University, Cairo, 11765, Egypt
	NCT03331276	Growth and Safety Study of an Infant Formula for Healthy Term Infants	Infant Development	NA	https://clinicaltrials.gov/study/NCT03331276		COMPLETED	A goal of infant formula development is to mimic human milk (HM) both in nutrient composition as well as physiologic outcomes. investigators have developed an infant formula for term infants that more closely resembles the composition of human milk. The purpose of this study is to demonstrate that this formulation meets nutritional requirements and supports age appropriate growth of healthy term infants.	NO	OTHER: BBN|OTHER: Brand	Weight gain, g/d, 16 weeks	Mean stool consistency, 1= watery, 2= runny / soft, 3= musy / soft, 4= formed soft, 5= hard, Monthly for 16 weeks|Mean fussiness score, 0= less fussy than normal, 1= about the same level of fussiness as normal, 2= more fussy than normal, Monthly 16 weeks|Mean gassiness score, 0= no gas, 1= slight amount of gas, 2= moderate amout of gas, 3= excessive amount of gas, Monthly 16 weeks|Mean interleukin - 6 Concentration, IL - 6 ng/ml, at 16 weeks|Mean interleukin - 10 Concentration, IL - 10 pg/ml, at 16 weeks|Mean tumor necrosis factor alpha Concentration, TNF - alpha pg/ml, at 16 weeks		Building Block Nutritionals, LLC	Paidion Research, Inc.	ALL	CHILD	260	INDUSTRY	INTERVENTIONAL	Allocation: RANDOMIZED|Intervention Model: PARALLEL|Masking: QUADRUPLE (PARTICIPANT, CARE_PROVIDER, INVESTIGATOR, OUTCOMES_ASSESSOR)|Primary Purpose: OTHER	BBN-IF-001	2017-09-18	2019-01-07	2019-01-07	2017-11-06		2020-10-19	Alabama Clinical Therapeutics, Birmingham, Alabama, 35235, United States|Southeastern Pediatric Associates, Dothan, Alabama, 36305, United States|Norwich Pediatric Group, Norwich, Connecticut, 06360, United States|Aventiv Research, Grove City, Ohio, 43123, United States|HMG Pediatrics at Medical Plaza, Bristol, Tennessee, 37620, United States|Jackson Clinic, Jackson, Tennessee, 38305, United States
	NCT02159235	Heavy Metals, Angiogenesis Factors and Osteopontin in Coronary Artery Disease (CAD)	Ischemic Heart Disease|Coronary Artery Disease|Heavy Metal Toxicity		https://clinicaltrials.gov/study/NCT02159235		COMPLETED	The present study aims is to investigate: 1. whether patients suffering from acute resp. chronic ischemic heart disease show higher levels for cadmium (Cd), lead (Pb) and mercury (Hg) than local and international reference levels suggest; 2. the correlation between severity of coronary artery disease and angiogenic and angiostatic factors (endostatin-ES, angiostatin-AS, VEGF-vascular endothelial growth factor, osteopontin-OPN) The patient population consists of about 270 female and male patients suffering either acute or chronic ischemic heart disease (AIHD:ICD-10 I21; CIHD: ICD-10 I25). 3. whether patients suffering CAD and valve calcification (mitral annulus, aortic valve) show higher levels of endostatin, angiostatin, osteopontin and VEGF compared to patients with CAD but without valve (annulus) calcification The measurement of cadmium (urine), lead, mercury, zinc, endostatin, angiostatin, VEGF (serum) and osteopontin (plasma) in patients with angiographically verified coronary artery disease are in the fore. Furthermore, basic laboratory diagnostics as well as data from coronary angiography and echocardiography will be collected. Additionally, the investigators will inquire heavy metal exposition during life by an interview. Recruitment will be done during the in-patient stay at the General Hospital of Vienna, Medical University of Vienna.	NO		metal levels, Measurement of cadmium, lead, mercury and zinc in patients with acute or chronic ischemic heart disease (AIHD, CIHD)., 3 years	Correlation of endostatin-levels (ng/ml) with CAD-severity (Coronary artery score), valve calcification and grade of physical activity (as described in the methods), Correlation of endostatin with severity of CAD (defined as described elsewhere) Correlation of endostatin with valve (annulus) calcification Correlation of endostatin with the grade of physical inactivity, 3 years|Correlation of angiostatin levels (ng/ml) with CAD-severity (Coronary artery score), valve calcification and grade of physical activity (as described in the methods), Correlation of angiostatin with severity of CAD (defined as described elsewhere) Correlation of angiostatin with valve (annulus) calcification Correlation of angiostatin with the grade of physical inactivity, 3 years|Correlation of osteopontin-levels (ng/ml) with CAD-severity (Coronary artery score), valve calcification and grade of physical activity (as described in the methods), Correlation of osteopontin with severity of CAD (defined as described elsewhere) Correlation of osteopontin with valve (annulus) calcification Correlation of osteopontin with the grade of physical inactivity, 3 years|Correlation of VEGF-levels (ng/ml) with CAD-severity (Coronary artery score), valve calcification and grade of physical activity (as described in the methods), Correlation of VEGF with severity of CAD (defined as described elsewhere) Correlation of VEGF with valve (annulus) calcification Correlation of VEGF with the grade of physical inactivity, 3 years		Medical University of Vienna		ALL	ADULT, OLDER_ADULT	200	OTHER	OBSERVATIONAL	Observational Model: |Time Perspective: p	EK2010/910	2010-09	2013-03	2013-04	2014-06-09		2014-06-09	Medical University of Vienna, Vienna, 1090, Austria
	NCT03820635	Markers of Vascular Calcification in Diabetic Nephropathy in Patients With Diabetic Nephropathy	Diabetic Nephropathies|Vascular Calcification		https://clinicaltrials.gov/study/NCT03820635		UNKNOWN	The study will be conducted at Assiut University Hospital. Eligible subjects will be screened for vascular calcification by Doppler ultrasound examination. A correation between the level of serum Osteopontin (OPN) level and the extent of vascular calcification will be evaluated.	NO	DIAGNOSTIC_TEST: Osteopontin (OPN)	correlation coefficient between serum level of osteoponton and the rate of different aspects of vascular affection as discussed previously, the correlation coefficient, 6 months			Assiut University		ALL	ADULT, OLDER_ADULT	20	OTHER	OBSERVATIONAL	Observational Model: |Time Perspective: p	MVasCDN	2019-03-01	2020-07-01	2020-09-01	2019-01-29		2019-01-29	Assiut University, AsyÅ«Å£, 71515, Egypt
	NCT00899613	Mesothelin and Osteopontin as Diagnostic Markers in Patients With Mesothelioma or Atypical Mesothelial Hyperplasia	Malignant Mesothelioma|Metastatic Cancer		https://clinicaltrials.gov/study/NCT00899613		UNKNOWN	RATIONALE: Studying levels of mesothelin and osteopontin in samples of blood from patients with mesothelioma or atypical mesothelial hyperplasia may help doctors identify biomarkers related to cancer. PURPOSE: This research study is looking at mesothelin and osteopontin as diagnostic markers in patients with mesothelioma or atypical hyperplasia.	NO	OTHER: laboratory biomarker analysis|PROCEDURE: study of high risk factors	Mesothelin and osteopontin concentrations in serum	Cytological, histological, immunohistochemical, and molecular markers of precancerous disease in tissue samples|Role of SV40|Relationship of serum concentration of mesothelin and/or osteopontin with the expression of other markers and with clinical progression		University Hospital, Caen		ALL	CHILD, ADULT, OLDER_ADULT	270	OTHER	OBSERVATIONAL	Observational Model: |Time Perspective: p	CDR0000564050|INCA-RECF0433|INCA-05-145|INCA-Mesothel	2007-04	2010-01		2009-05-12		2009-12-15	CHU de Caen, Caen, 14033, France
	NCT01077466	Natalizumab Treatment of Progressive Multiple Sclerosis	Primary Progressive Multiple Sclerosis|Secondary Progressive Multiple Sclerosis	PHASE2	https://clinicaltrials.gov/study/NCT01077466	NAPMS	COMPLETED	The purpose of this study is to study safety and efficacy of natalizumab treatment of primary and secondary progressive multiple sclerosis. This will be done by measuring the effect of treatment on inflammation in the CNS by means of osteopontin levels in the cerebrospinal fluid (CSF). Safety measures further includes physical and neurological examination,blood samples and MRI measures of disease activity.	NO	DRUG: Natalizumab	Cerebrospinal fluid (CSF) osteopontin, The primary endpoint is change in CSF osteopontin from baseline to week 60., Change from baseline to week 60	Expanded disability status scale (EDSS), Change in expanded disability status scale (EDSS)from baseline to week 60, Baseline to week 60|Timed 25-foot Walk (T25FW), Baseline to week 60|Multiple Sclerosis Impairment Score (MSIS), Baseline to week 60|Multiple Sclerosis Functional Composite, Baseline to week 60|Short Form 36 Health Survey (SF36), Baseline to week 60|CSF Neurofilament Heavy Chain, Change in neurofilament heavy chain in the cerebrospinal fluid, Baseline to week 60|CSF Myelin Basic Protein, Change in myelin basic protein in CSF from baseline to week 60, Baseline to week 60|Atrophy, Change in normalised brain volume (NBV), grey matter volume (GMV) og white matter volume (WMV) from week 12 to week 60, Week 12 to week 60|Magnetization transfer ratio (MTR), Change in MTR in whole brain, lesions, normal-appearing grey matter (NAGM) og normal-appearing white matter (NAWM) from baseline to week 60, Baseline to week 60|Diffusion transfer imaging (DTI), Change in FA and ADC in lesions, GM and NAWM between baseline and week 60., Baseline to week 60|CSF cell count, Change in CSF cell count from baseline to week 60, Baseline to week 60|Change in IgG-index, Baseline to week 60|CSF nitrogen oxide metabolites, Baseline to week 60|CSF-serum albumine concentration quotient, Baseline to week 60|CSF CXCL13, Baseline to week 60|Matrix metalloproteinase-9 (MMP-9), Baseline to week 60|New Gadolinium-enhancing lesions (GdEL), Baseline to week 60|Volume of lesions on T2-weighted MRI images, Baseline to week 60|Number of new or enlarging lesions on T2-weighted MRI images, Baseline to week 60		Rigshospitalet, Denmark	Copenhagen University Hospital, Hvidovre|Biogen|University of Copenhagen|Signifikans ApS	ALL	ADULT	24	OTHER	INTERVENTIONAL	Allocation: NA|Intervention Model: SINGLE_GROUP|Masking: NONE|Primary Purpose: TREATMENT	NAPMS version 3.4	2010-03	2012-01	2012-01	2010-03-01		2012-02-17	Danish Multiple Sclerosis Center, Section 2082, Rigshospitalet, Copenhagen, 2100, Denmark
	NCT03270358	OStÃ©opontin as a Marker Of StenoSIS - OSMOSIS	Stenosis	NA	https://clinicaltrials.gov/study/NCT03270358	OSMOSIS	UNKNOWN	Our hypothesis is that a plasma protein named osteopontin (OPN) could serve as a biological predictive marker of acute AVF dysfunction. In several scientific studies, plasma OPN was correlated with coronary stent restenosis, and with cardiovascular outcome in patients with diabetes and renal insufficiency. This protein is secreted by several cellular types, like distal tubule epithelial cells, macrophages, but also fibroblasts and cardiac and vascular endothelial cells, in response to several specific stimuli. It acts like a cytokine, inducing immunological mechanisms as well as tissue remodeling. The main objective of this study is to show that the amount of plasma OPN is higher in patients presenting with an AVF stenosis, compared with patients with a functioning AVF. OSMOSIS is a monocentric pilot study that will include patients into two groups during 12 months (no specific follow-up). The control group will include patients that have been dialyzed on an AVF, in the dialysis center of Nice University Hospital, for at least 3 months without any incident. The experimental group will include hemodialysis patients hospitalized in the department of vascular surgery for acute AVF dysfunction, needing endovascular or open surgical revision for venous stenosis. Blood will be withdrawn right before dialysis or surgical procedure. Plasma OPN will me measured by ELISA. Their clinical data would be collected from medical file at the same time. After the procedure, patients will be followed-up according to usual protocols. To show a significant difference of 100ng/mL plasma OPN between the two groups, with a power of 90% and alpha risk of 0.05, we plan to include 76 patients	NO	PROCEDURE: Blood sampling in arterioveinous fistula without stenosis|PROCEDURE: Blood sampling in arterioveinous fistula with stenosis	Plasmatic osteopontin level, Plasmatic osteopontin level (ng/ml) collected in the patient's arteriovenous fistula. * Control arm: right before a dialysis session * Experimental arm: right before the surgery for stenosis of the fistula, at inclusion	Peripheral plasmatic osteopontin level in the contralateral arm, Peripheral plasmatic osteopontin level (ng/ml) collected in the contralateral arm (to measure the potential bias of a local osteopontin production in the fistula), at inclusion|Peripheral plasmatic osteopontin level in the contralateral arm, Measure of the plasmatic osteopontin specificity and sensibility on the occurrence of a fistula stenosis (differents tresholds), at inclusion|Peripheral plasmatic osteopontin level in the contralateral arm, Collection of comorbidity factors (diabetes, arterial hypertension, coronaropathy, overweight (BMI)), clinical factors (age and gender) and treatments at the time of patient's inclusion (anticoagulant, antisludge, antihypertensive drug, statins, erythropoietin), at inclusion		Centre Hospitalier Universitaire de Nice		ALL	ADULT, OLDER_ADULT	76	OTHER	INTERVENTIONAL	Allocation: NON_RANDOMIZED|Intervention Model: PARALLEL|Masking: NONE|Primary Purpose: BASIC_SCIENCE	17-AOI-03	2017-10-12	2018-09	2018-09	2017-09-01		2017-10-13	CHU de Nice - Service de chirurgie vasculaire, Nice, France
	NCT05882500	Osteopontin as a Biomarker in Pancreatitis	Pancreatitis		https://clinicaltrials.gov/study/NCT05882500	PtitStudien	COMPLETED	In the early phase of pancreatits, factors that can give information about the development of severety are still lacking. In this study patients will be included prospectively upon the diagnosis of pancreatits and clinical as well as labarotory and radiological factors will be sampled. The aim is do identifiy factors that may aid in the risk stratification for development of different severity grades of pancreatitis.	NO	OTHER: No intervention, observation	Se-osteopontin, Se-osteopontin will be measured at admission and on day 2 and 3 of hospital stay. The change over time will be correlated to severety of pancreatitis as classified in the current Atlanta classification., Within 3 days from diagnosis			Linkoeping University		ALL	ADULT, OLDER_ADULT	103	OTHER_GOV	OBSERVATIONAL	Observational Model: |Time Perspective: p	PtitStudien	2011-03-03	2016-10-19	2023-01-31	2023-05-31		2023-05-31	Linkoping University Hospital, LinkÃ¶ping, 582 72, Sweden
	NCT04274504	Osteopontin in Metastatic Breast Cancer Patients	Survival, Prosthesis		https://clinicaltrials.gov/study/NCT04274504		COMPLETED	OPN plays an important role in various aspects of malignancy, particularly those involved in tissue invasion and metastasis, and OPN levels have been associated with aggressiveÂ¬ness in several cancer types, including breast cancer. Tumor response to treatment is a predictor of prognosis and overall survival for cancer patient population the investigators assigned osteopontin as potential contributors in breast cancer.	NO	DIAGNOSTIC_TEST: Osteopontin	Both pretreatment serum level of oteopontin and gene mutation were correlated with different clinicopathological criteria of the patients, response to the treatment, PFS and OS., Serum osteopontin (OPN) was measured by ELIZA and osteopontin gene mutation was analyzed by sequencing and correlated with clinicopathological criteria, response, PFS and OS., 2 years			Mansoura University		FEMALE	ADULT, OLDER_ADULT	119	OTHER	OBSERVATIONAL	Observational Model: |Time Perspective: p	IRB 2019035	2015-01	2019-10	2019-11	2020-02-18		2020-02-18	Mansoura University Oncology Center, Mansoura, Daqahliyah, 35516, Egypt
	NCT01553513	PET/CT for the Quantification of Atherosclerotic Plaque Inflammation	Coronary Artery Disease|Acute Coronary Syndrome		https://clinicaltrials.gov/study/NCT01553513	QAEK	UNKNOWN	This is a single-centre prospective trial with 140 patients employing \[18F\]-fluorodeoxyglucose positron emission computed tomography (FDG PET/CT) and advance motion correction and image fusion algorithms to create motion frozen displays and quantify FDG-uptake and thus inflammatory activity in atherosclerotic plaques in the coronary tree. Four groups of patients, two with stable coronary artery disease and two with acute coronary syndrome will be compared and the results of FDG PET/CT will be correlated to results of invasive coronary angiography, intravascular ultrasound / virtual histology, patient risk profile and serum markers of inflammation. The investigators hypothesize that increased FDG accumulation in atherosclerotic plaques shows a positive correlation with inflammatory activity in coronary plaques and markers of plaque vulnerability as well as the risk profile of the patients and serum markers of inflammation. The investigators furthermore hypothesize that FDG PET/CT is able to detect high risk patients and provide an important means for risk stratification and optimization of patient management.	NO	OTHER: [18F]-FDG positron emission computed tomography|PROCEDURE: Invasive coronary angiography|PROCEDURE: Intravascular ultrasound and virtual histology|OTHER: Serum biomarkers	Association of FDG uptake and coronary plaque vulnerability, Increased FDG uptake is found in plaques that fulfill the criteria of plaque vulnerability as measured with IVUS/VH., within 72 hours after enrollment	Association of FDG-uptake and extent of the disease, The coronary FDG-uptake of patients with stable CAD is significantly lower than the coronary FDG-uptake of patients with acute coronary syndrome., within 72 hours after enrollment|Association of FDG-uptake and risk profile / serum markers, Coronary FDG-uptake shows a positive correlation with increasing risk profile(Framingham Score) and serum markers for plaque vulnerability and inflammatory reactions., within 72 hours after enrollment|Association of FDG-uptake and cardiovascular events, Increased coronary FDG-uptake and increased uptake in the peripherial vessels are associated with cardiovascular and cerebrovascular events over the course of one year., within 1 year of follow-up		Ludwig-Maximilians - University of Munich		ALL	ADULT, OLDER_ADULT	140	OTHER	OBSERVATIONAL	Observational Model: |Time Perspective: p	LMU	2012-06	2014-06	2014-12	2012-03-14		2012-03-14	Department of Nuclear Medicine, Departmen of Cardiology, University of Munich, Munich, Bavaria, 81377, Germany
	NCT05547581	Predictive Value of Osteopontin for Contrast Nephropathy	Contrast-induced Nephropathy		https://clinicaltrials.gov/study/NCT05547581		NOT_YET_RECRUITING	Early detection of contrast induced nephropathy by using osteopontin as an early marker for prediction	NO		early detection of patients at risk of (CA-AKI) before angiographic procedures, Early prediction of CIN for early prevention and proper management, Baseline			Noura gamal		ALL	ADULT, OLDER_ADULT	155	OTHER	OBSERVATIONAL	Observational Model: |Time Perspective: p	CIN	2022-12-07	2024-11-05	2024-12-08	2022-09-21		2022-09-21
	NCT05300152	Pulpotomy Medications in Primary Teeth	Drug Effect	NA	https://clinicaltrials.gov/study/NCT05300152		RECRUITING	this study is aimed to evaluate and compare the pulp response to ACTIVA BioACTIVE Base/Liner and MTA as pulpotomy medication in primary teeth.	NO	PROCEDURE: pulpotomy procedure and Histological evaluation|DIAGNOSTIC_TEST: Immunohistochemistry Protocol for Fibronectin Antibody|DIAGNOSTIC_TEST: Immunohistochemistry Protocol for Osteopontin Antibody	the regenerative effect of ACTIVA BioACTIVE Base/Liner and MTA as pulpotomy medication in primary teeth, by assessment of reparative dentin formation in the histological sections of the tested teeth by detection of the presence of odontoblast cells (dentin forming- cells) and mineralized tissue between the capping material and the remaining pulp tissue., 12 months	the reparative dentinogenesis process after application of ACTIVA BioACTIVE Base/Liner and MTA as pulpotomy medication in primary teeth, by assessment the molecular signalling (production of fibronectin \& osteopontin antibody) involved in cell differentiation during reparative dentinogenesis process using Immunohistochemistry, 12 months		Suez Canal University		ALL	CHILD	30	OTHER	INTERVENTIONAL	Allocation: RANDOMIZED|Intervention Model: PARALLEL|Masking: DOUBLE (INVESTIGATOR, OUTCOMES_ASSESSOR)|Primary Purpose: TREATMENT	398/2021	2022-10-02	2023-05	2023-06	2022-03-29		2023-04-19	Suez Canal University, Ismailia, Egypt
	NCT01909999	Release of Osteogenic Markers in Immediately and Non-loaded Dental Implants	Jaw, Edentulous	NA	https://clinicaltrials.gov/study/NCT01909999		COMPLETED	The aim of this study was to compare the release of the osteoprotegerin (OPG), transforming growth factors (TGF-Î±), osteocalcin (OCN), osteopontin (OPN), and parathyroid hormone (PTH) during osseointegration of dental implants with and without immediate loading. Forty patients were selected and randomly divided into: Group IM - implant and prosthesis placement within 72 hours; and Group NL - implant insertion and no prosthesis placement during 120 days. Peri-implant crevicular fluid (PICF) was collected immediately after implant insertion and with 7, 15, 30, 60, 90, and 120 days after surgery and were evaluated levels of OPG, TGF-Î±, OCN, OPN and PTH using Luminex assay. Clinical aspects (Sulcus bleeding and peri-implant probing depth) were also assessed. The data were compared using the ANOVA/Tukey and Friedman/Mann-Whitney tests (Î±=5%).	NO	PROCEDURE: Osteogenic markers Evaluation|PROCEDURE: Clinical parameters evaluation|PROCEDURE: Implant instalation|PROCEDURE: Prosthesis installation|PROCEDURE: Suture|DRUG: Post-operative care	Ostegenic markers concentration, The collection of peri-implant crevicular fluid (PICF) was performed immediately after implant insertion (Baseline) and after 7, 15, 30, 60, 90 and 120 days. The site to be collected was dried and isolated with sterile gauze. PICF was collected at four sites per implant using absorbent paper strips (Periopaper, Oralflow, Smithtown, New York). The volume of fluid was measured immediately with the aid of Periotron (Oraflow, Smithtown, New York) and conditioned at 400uL of PBS buffer + 0.05% Tween and then frozen at -80Â°C. The levels of the peri-implant osteogenic markers (OPG, OCN, OPN, TGF-Î±, and PTH) were determined using the LUMINEX/Magpix system (HBN1A-51K and HCCBP1MAG-58K, Millipore Corporation, Billerica, MA, USA). The samples were analyzed individually and the levels were estimated using a 5-parameter polynomial curve in the XponentÂ® software (Millipore Corporation, Billerica, MA). The concentration values were expressed in pg/ml., The osteogenic markers were assessed immediatelly after implant installation until 120 days after prothesis instalation	Peri-implant sulcus depth (PISD), The PISD parameter is part of the clinical examination done at implants included in this research. PISD was performed using a plastic probe (Colorvue, Hu-Friedy, Chicago, USA) by a single examiner (AJP), at the 2 most anterior implants in the protocol. For its determination 4 regions per implant - mesial-buccal (MB), mesial-lingual (ML), disto-buccal (DB) and disto-lingual (DL) regions - were used. The calibration of the examiner was performed on 2 different days, at least 24 hours apart, by peri-implant examination (peri-implant probing depth) in 10 non-participating subjects. The intraclass correlation index for this variable was 85%. The Peri-implant sulcus depth (PISD) was defined as: distance from the margin of the peri-implant mucosa to the bottom of the peri-implant sulcus;, The PISD was assessed from 30 days after implants installation until 120 days after implant/prothesis installation|Modified Bleeding on Probing Index (MBPI), The same examiner performing PISD did the Modified Bleeding on Probing Index, determined as the presence or absence of bleeding after 10 seconds on probing around implants., The MPBI index was evaluated from 30 days after implants/prothesis installation and at 60, 90 and 120 days.		Renato Correa Viana Casarin		ALL	ADULT, OLDER_ADULT	40	OTHER	INTERVENTIONAL	Allocation: RANDOMIZED|Intervention Model: PARALLEL|Masking: NONE|Primary Purpose: SCREENING	AJP2012	2010-03	2012-10	2012-12	2013-07-29		2013-07-29	Faculty of Dentistry - Paulista University, SÃ£o Paulo, 04026-002, Brazil
	NCT04308980	Safety and Tolerability of Novel Medical Nutrition Products for NAFLD Treatment	NAFLD|NASH - Nonalcoholic Steatohepatitis	PHASE2|PHASE3	https://clinicaltrials.gov/study/NCT04308980	52920190055	UNKNOWN	To the moment, only limited data are present on the efficacy of changes in diet composition of patients with non-alcoholic fatty liver disease (NAFLD). The national database search in the federal registry of specialized products revealed no registered products for medical nutrition for patients with NAFLD. We developed the composition of specialized food products, produced their experimental batches, and performed laboratory studies of their safety, including tests on toxicology and microbiology (which revealed no concerns). Organoleptic studies of the products showed acceptable results. The aim of the present study is to assess safety and tolerability of newly developed specialized products for medical nutrition of patients with non-alcoholic fatty liver diseases in a prospective randomized placebo-controlled trial.	NO	DIETARY_SUPPLEMENT: Specialized product for medical nutrition (SPP-1)|BEHAVIORAL: individualized diet	Weight change, Assessment of weight before the start of treatment and on the 14th day of treatment. Change will be calculated as a difference from the subtraction of the second measurement from the first., 14 days|Change of satiety level, Assessment of satiety will be performed before the start of treatment and on the 14th day of treatment. Change will be calculated as a difference from the subtraction of the second measurement from the first., 14 days|Change of hunger level, Assessment of hunger will be performed with the use of the hunger scale before the start of treatment and on the 14th day of treatment. Change will be calculated as a difference from the subtraction of the second measurement from the first., 14 days|Presence of adverse events, Assessment of adverse events will be performed before the start of treatment and along the period of treatment., 14 days|Change of proportion of fat in body composition, Percent of fat in body composition will be assessed with bioelectrical impedance analysis (bioimpedance, BIA). The change will be calculated as a difference from the subtraction of the second measurement from the first., 14 days|Change of proportion of water in body composition, Percent of water in body composition will be assessed with BIA. The change will be calculated as a difference from the subtraction of the second measurement from the first., 14 days|Change of lean body weight, Lean weight in body composition will be assessed with BIA. The change will be calculated as a difference from the subtraction of the second measurement from the first., 14 days|Change in blood docosahexaenoic acid concentration, High performance liquid chromatography with mass spectrometry analysis of blood samples will be performed to evaluate docosahexaenoic acid concentration before the start of medical food product intake and on the last (14th) day of treatment. The change will be calculated as a difference from the subtraction of the second measurement from the first., 14 days|Change in blood hydroxyeycosatetraenoic acid concentration, High performance liquid chromatography with mass spectrometry analysis of blood samples will be performed to evaluate hydroxyeycosatetraenoic acid concentration before the start of medical food product/placebo intake and on the last (14th) day of treatment. The change will be calculated as a difference from the subtraction of the second measurement from the first., 14 days	Change of serum glucose concentration, Blood chemistry will be performed before the start of medical food product/placebo intake and on the last (14th) day of treatment. The change will be calculated as a difference from the subtraction of the second measurement from the first., 14 days|Change of serum insulin concentration, Blood chemistry will be performed before the start of medical food product/placebo intake and on the last (14th) day of treatment. The change will be calculated as a difference from the subtraction of the second measurement from the first., 14 days|Change of serum triglycerides concentration, Blood chemistry will be performed before the start of medical food product/placebo intake and on the last (14th) day of treatment. The change will be calculated as a difference from the subtraction of the second measurement from the first., 14 days|Change of serum high-density lipoprotein concentration, Blood chemistry will be performed before the start of medical food product/placebo intake and on the last (14th) day of treatment. The change will be calculated as a difference from the subtraction of the second measurement from the first., 14 days|Change of serum low-density lipoprotein concentration, Blood chemistry will be performed before the start of medical food product/placebo intake and on the last (14th) day of treatment. The change will be calculated as a difference from the subtraction of the second measurement from the first., 14 days|Change of serum cholesterol concentration, Blood chemistry will be performed before the start of medical food product/placebo intake and on the last (14th) day of treatment. The change will be calculated as a difference from the subtraction of the second measurement from the first., 14 days|Change of serum gamma-glutamine transpeptidase (GGT) activity level, Blood chemistry will be performed before the start of medical food product/placebo intake and on the last (14th) day of treatment. The change will be calculated as a difference from the subtraction of the second measurement from the first., 14 days|Change of serum alanine amino-transferase (AST) activity level, Blood chemistry will be performed before the start of medical food product/placebo intake and on the last (14th) day of treatment. The change will be calculated as a difference from the subtraction of the second measurement from the first., 14 days|Change of serum alanine amino-transferase (ALT) activity, Blood (serum) ALT level will be measured before the start of the product/placebo intake and on the last (14th) day of treatment by blood chemistry. The change will be calculated as a difference from the subtraction of the second measurement from the first., 14 days	Change in concentration of volatile compounds in stool samples, Gas chromatography with mass spectrometry analysis of stool samples obtained before the start of medical food product/placebo intake and on the 14th day of treatment will be performed to evaluate the presence of change in their concentration due to treatment, 14 days	Russian Academy of Medical Sciences	Federal State Budgetary Scientific Institution "Federal Research Centre of Nutrition, Biotechnology	ALL	ADULT, OLDER_ADULT	45	OTHER	INTERVENTIONAL	Allocation: RANDOMIZED|Intervention Model: PARALLEL|Masking: QUADRUPLE (PARTICIPANT, CARE_PROVIDER, INVESTIGATOR, OUTCOMES_ASSESSOR)|Primary Purpose: TREATMENT	ÐÐÐÐ-Ð19-119032590090-7/6	2020-03-20	2021-12-01	2021-12-31	2020-03-16		2021-02-03	Gastroenterology and Hepatology, FRC Nutrition and Biotechnology, Moscow, 115446, Russian Federation
	NCT02029105	Serum Biomarkers in Diagnosis of Mesothelioma	Mesothelioma		https://clinicaltrials.gov/study/NCT02029105		COMPLETED	In this study, the investigators analyzed the efficiencies of hyaluronan, osteopontin, C-ERC/mesothelin, N-ERC/mesothelin and syndecan-1 serum levels, both individually and in combination, in distinguishing malignant pleural mesothelioma patients from patients with metastatic malignant pleural diseases, benign pleural diseases, and benign asbestos pleurisy.	NO	BIOLOGICAL: Mesothelin, hyaluronan, osteopontin, syndecan-1	Serum N-ERC/mesothelin, C-ERC/mesothelin, hyaluronan, osteopontin and syndecan -1 level in the patients with mesothelioma, metastatic malignant pleural diseases, benign pleural diseases, and benign asbestos pleurisy., The levels of N-ERC/mesothelin, C-ERC/mesothelin, hyaluronan, osteopontin, and syndecan-1 in the serum samples were established by Enzyme-Linked Immunosorbent Assays (ELISA) at the Division of Pathology, Department of LABMED, Karolinska Institute, Stockholm, Sweden. All analyses were performed in duplicate by researchers who were unaware of the patient diagnoses. The human N-ERC/mesothelin and osteopontin. ELISA kits were supplied by Immuno-Biological Laboratories Co. Ltd. Japan; the C-ERC/mesothelin ELISA kit was supplied by (MESOMARKâ„¢) FDI Fujirebio Diagnostics, Inc.; the hyaluronan ELISA kit (Ref. 029-001) was supplied by Corgenix company; and the syndecan-1 ELISA kit (catalog no. 950.640.096) was supplied by the Diaclone company. Analyses were conducted using a sensitivity TM XS Microplate Sample Processor manufactured by Bio-Tek Instruments Inc (Vermont, USA) in accordance with the manufacturer's instructions. The C-ERC/mesothelin levels were determined at nanomolar levels due, From January 2004 to December 2010			Eskisehir Osmangazi University		ALL	ADULT, OLDER_ADULT	230	OTHER	OBSERVATIONAL	Observational Model: |Time Perspective: p	2010-280-1	2004-01	2010-12	2013-10	2014-01-07		2014-01-07	ESOGU Lung and Pleural Cancer Application and Research Center, Eskisehir, 260240, Turkey
	NCT01936571	Usefulness of Blood Biomarkers for Overall Survival in NSCLC	Non-small Cell Lung Cancer		https://clinicaltrials.gov/study/NCT01936571		COMPLETED	Lung cancer is the most common cancer type worldwide, with more than 1.1 million annual deaths. There are two types of the disease, namely non-small cell lung cancer (NSCLC) and small-cell lung cancer (SCLC), with the first accounting for 85% of the total number of cases. The 5-year survival across stages remains disappointingly low, around 10% in most countries, due to a high incidence of both loco-regional and distant failure \[3\]. However, during the last decade improved radiotherapy techniques allowed an increase of the radiation dose, while at the same time more effective chemo radiation schemes are being applied. These developments have lead to improved outcome in terms of survival. As the TNM staging system is highly inaccurate for the prediction of survival outcome for non-surgical patients, attempts have been made to develop a more accurate risk stratification for these patients \[1,2\]. A model based on clinical variables yielded an AUC of 0.74, which was encouraging, but also left room for improvement \[2\]. An extended model, which included clinical as well as biomarker variables, reached a higher AUC, but the limited number of patients included in this study made it impossible to draw definitive conclusions \[1\]. New prognostic parameters can be retrieved from several sources, which include anatomic, molecular and functional imaging, genomics, proteomics and clinical analysis of patients. The unlimited amount of information is expected to lead to more accurate predictions of individual treatment outcome \[4\]. The analysis of biomarkers, including proteins, is a fast developing, promising and challenging area of research. Biomarkers can measure or evaluate normal biological processes, pathogenic processes, or pharmacological responses to a therapeutic intervention. Oncoproteins are produced by, or in response to tumor cells, and may be secreted in the circulation of patients. As tissue sampling is often not possible in lung cancer patients, blood sample collection by venepuncture offers an attractive alternative, which is safe and easy to implement. A number of studies described the prognostic and predictive value of blood biomarkers for NSCLC \[5-7\]. In this study we will investigate the prognostic value of blood biomarkers related to 1) hypoxia: Osteopontin (OPN), carbonic anhydrase IX (CA-9), and lactate dehydrogenase (LDH); 2) inflammation - interleukin 6 (IL-6), IL-8, and C-reactive protein (CRP), and Î±-2-macroglobulin (Î±-2M); and 3) tumor load: Carcinoembryonic antigen (CEA) and cytokeratin fragment (CYFRA 21-1). 1. Dehing-Oberije C, Aerts H, Yu S, De Ruysscher D, Menheere P, Hilvo M, et al. Development and validation of a prognostic model using blood biomarker information for prediction of survival of non-small-cell lung cancer patients treated with combined chemotherapy and radiation or radiotherapy alone (NCT00181519, NCT00573040, and NCT00572325). Int J Radiat Oncol Biol Phys. 2011 Oct 1;81(2):360-368. 2. Dehing-Oberije C, Yu S, De Ruysscher D, Meersschout S, Van Beek K, Lievens Y, et al. Development and external validation of prognostic model for 2-year survival of non-small-cell lung cancer patients treated with chemoradiotherapy. Int J Radiat Oncol Biol Phys. 2009 Jun 1;74(2):355-362. 3. Travis WD, Brambilla E, MÃ¼ller-Hermelink HK, Harris CC. World Health Organization Classification of Tumours: Pathology and Genetics of Tumours of the Lung, Pleura, Thymus and Heart. Paul Kleihues MD, Leslie H. Sobin MD, editors. Lyon, France: IARC Press, International Agency for Research on Cancer; 2004. 4. Lambin P, Rios-Velazquez E, Leijenaar R, Carvalho S, van Stiphout RG, Granton P, et al. Radiomics: extracting more information from medical images using advanced feature analysis. Eur J Cancer. 2012 Mar;48(4):441-446. 5. Donati V, Boldrini L, Dell'Omodarme M, Prati MC, Faviana P, Camacci T, et al. Osteopontin expression and prognostic significance in non-small cell lung cancer. Clin Cancer Res. 2005 Sep 15;11(18):6459-6465. 6. Muley T, Fetz TH, Dienemann H, Hoffmann H, Herth FJ, Meister M, et al. Tumor volume and tumor marker index based on CYFRA 21-1 and CEA are strong prognostic factors in operated early stage NSCLC. Lung Cancer. 2008 Jun;60(3):408-415. 7. Pine SR, Mechanic LE, Enewold L, Chaturvedi AK, Katki HA, Zheng YL, et al. Increased levels of circulating interleukin 6, interleukin 8, C-reactive protein, and risk of lung cancer. J Natl Cancer Inst. 2011 Jul 20;103(14):1112-1122.	NO	OTHER: Blood samples	Correlation of blood biomarkers to overall survival, 4 years			Maastricht Radiation Oncology		ALL	CHILD, ADULT, OLDER_ADULT	250	OTHER	OBSERVATIONAL	Observational Model: |Time Perspective: p	Blood Biomarkers	2013-09	2014-02	2014-03	2013-09-06		2014-04-11	MAASTRO clinic, Maastricht, Limburg, 6229 ET, Netherlands
	NCT03769337	New Markers for Diagnosis of Prosthetic Infections	Prosthetic Joint Infections		https://clinicaltrials.gov/study/NCT03769337	Perimarkers	UNKNOWN	Implant infections are among the most dramatic complications in orthopaedic surgery with heavy impact on life quality and health system. Their diagnosis is still challenging since, till now, none othe proposed markers has shown a sensitivity and a specificity of100%. Therefore, efforts in identification of new markers of infections are required. This study aims to evaluate the applicability of Interleukin (IL)-6, Triggering receptor expressed on myeloid cells (TREM-1), CC chemokine ligand 2 (CCL2), matrix metalloproteinases (MMP-9), osteopontin (OPN), IL-1 receptor antagonist (IL1-RA), IL-6 receptor beta (GP130), C5a, receptor for advanced glycation end products (sRAGE), urokinases and presepsin as serum markers of prosthetic joint infection. At this purpose, serum from 65 patients with infected implant and from 65 with aseptic failure of their prosthesis will be collected before surgery and after 2 and 7 days from revision.	NO	DIAGNOSTIC_TEST: serum biomarkers	Statistically significant differences in serum concentrations of IL-6 between infected and not-infected patients, Serum concentrations of IL-6 will be compared before surgery and at 2 and 7 days after implant revision., within 1 year after collection of all samples|Statistically significant differences in serum concentrations of TREM-1 between infected and not-infected patients, Serum concentrations of TREM-1 in infected and not-infected patients will be compared before surgery and at 2 and 7 days after implant revision., within 1 year after collection of all samples|Statistically significant differences in serum concentrations of CCL-2 between infected and not-infected patients, Serum concentrations of CCL2 in infected and not-infected patients will be compared before surgery and at 2 and 7 days after implant revision., within 1 year after collection of all samples|Statistically significant differences in serum concentrations of MMP-9 between infected and not-infected patients, Serum concentrations of MMP-9 in infected and not-infected patients will be compared before surgery and at 2 and 7 days after implant revision., within 1 year after collection of all samples|Statistically significant differences in serum concentrations of OPN between infected and not-infected patients, Serum concentrations of OPN in infected and not-infected patients will be compared before surgery and at 2 and 7 days after implant revision., within 1 year after collection of all samples|Statistically significant differences in serum concentrations of IL-1RA, between infected and not-infected patients, Serum concentrations of IL-1RA in infected and not-infected patients will be compared before surgery and at 2 and 7 days after implant revision., within 1 year after collection of all samples|Statistically significant differences in serum concentrations of GP-130 between infected and not-infected patients, Serum concentrations of GP-130 in infected and not-infected patients will be compared before surgery and at 2 and 7 days after implant revision., within 1 year after collection of all samples|Statistically significant differences in serum concentrations of C5a between infected and not-infected patients, Serum concentrations of C5a in infected and not-infected patients will be compared before surgery and at 2 and 7 days after implant revision., within 1 year after collection of all samples|Statistically significant differences in serum concentrations of sRAGE between infected and not-infected patients, Serum concentrations of sRAGE in infected and not-infected patients will be compared before surgery and at 2 and 7 days after implant revision., within 1 year after collection of all samples|Statistically significant differences in serum concentrations of urokinase between infected and not-infected patients, Serum concentrations of urokinase in infected and not-infected patients will be compared before surgery and at 2 and 7 days after implant revision., within 1 year after collection of all samples|Statistically significant differences in serum concentrations of presepsin between infected and not-infected patients, Serum concentrations of presepsin in infected and not-infected patients will be compared before surgery and at 2 and 7 days after implant revision., within 1 year after collection of all samples			Istituto Ortopedico Galeazzi		ALL	ADULT, OLDER_ADULT	130	OTHER	OBSERVATIONAL	Observational Model: |Time Perspective: p	Perimarkers	2018-09-01	2020-08-31	2020-09-30	2018-12-07		2018-12-24	IRCCS Istituto Ortopedico Galeazzi, Milan, MI, 20161, Italy
	NCT05025306	Healing Effect of Ziziphus Honey on Extracted Tooth Socket in Humans by Evaluating the Levels of BMP-2 and OPN	Healing Wound	PHASE3	https://clinicaltrials.gov/study/NCT05025306		COMPLETED	Ziziphus honey can improve bone healing at extracted tooth sockets in humans by increasing salivary levels of bone markers, OPN and BMP-2.	NO	DRUG: ziziphus honey	levels of BMP-2, bone morphogenetic protein-2 levels to access amount of bone healing, 1 week|levels of OPN, Osteopontin levels to access amount of bone healing, 1 week|Relative bone density, bone quality confirmed on periapical radiographs in both groups, 40 days			Postgraduate Medical Institute, Lahore		ALL	ADULT	30	OTHER	INTERVENTIONAL	Allocation: RANDOMIZED|Intervention Model: PARALLEL|Masking: SINGLE (PARTICIPANT)|Primary Purpose: SUPPORTIVE_CARE	PGMILahore	2020-01-01	2020-03-16	2020-06-01	2021-08-27		2021-09-01	Post graduate medical institute, Lahore, Lahore, Punjab, 54000, Pakistan
	NCT01681199	Fluvastatin AmelIorates aTHerosclerosis Study	Coronary Heart Disease|Atherosclerosis	PHASE4	https://clinicaltrials.gov/study/NCT01681199	FAITH	UNKNOWN	The study is designed to assess the effect of statin on atherosclesrosis progression as well as to explore its potential mechanism besides lipid modifying , such as effect on inflammation and vascular calcification.	NO	DRUG: Fluvastatin extended release tablet	carotid IMT, 1 year	lipid variables:TC, TG, LDL-C, HDL-C, apo B, apo A-I, week 12 and 24	hs-CRP, Lp-PLA2, OPN and OPG., week 12,24 and 52	Beijing Anzhen Hospital	Novartis	ALL	ADULT, OLDER_ADULT	140	OTHER	INTERVENTIONAL	Allocation: NA|Intervention Model: SINGLE_GROUP|Masking: NONE|Primary Purpose: TREATMENT	AZYY-XNK-2012001	2012-07	2014-04	2014-08	2012-09-07		2012-09-07	Cardiology department ,Beijing Anzhen hospital, Beijing, Beijing, 100029, China
BAG6	NCT02640573	Treatment of Adult Patients With Hemoglobin SC Disease (SCYTHE)	Hemoglobin SC Disease	ADULT, OLDER_ADULT	PHASE2	https://clinicaltrials.gov/study/NCT02640573		TERMINATED	Sickle cell disease (SCD), specifically hemoglobin SC disease (HbSC), is a subtype of sickle cell disease with typically higher hemoglobin and milder or later disease complications. Sickle cell disease is a disorder in which red blood cells (RBCs) are abnormally shaped. This can result in painful episodes, serious infections, and damage to body organs. One medication used to treat sickle cell disease is hydroxyurea. Hydroxyurea therapy offers significant benefits for infants, children, and adolescents with sickle cell anemia. These include a reduction in the frequency of pain crises and acute chest syndrome (inflammation of the lungs). Hydroxyurea has been given to many HbSC patients but HbSC patients were not included in the large clinical trials used to test hydroxyurea in SCD, so less is known about how HbSC patients respond to hydroxyurea. The purpose of this research study is to see if hydroxyurea, a medication given to many patients with the most common type of sickle cell, those who are homozygous for the sickle mutation (HbSS), helps individuals who have HbSC. The investigators will see if it helps by giving a questionaire when the medication is started, and then every two months at a clinic visit. The questionaire, called the AdultsQLTM 3.0 Sickle Cell Disease Module, measures quality of life. The investigators will also see how hydroxyurea changes laboratory test numbers, and blood thickness.	YES	DRUG: Hydroxyurea	Fetal Hemoglobin Response to HU, Change in HbF on hydroxyurea from baseline, Baseline to 6 months			Baylor College of Medicine	The University of Texas Health Science Center, Houston	ALL	1	OTHER	INTERVENTIONAL	Allocation: NA|Intervention Model: SINGLE_GROUP|Masking: NONE|Primary Purpose: TREATMENT	37290 IM-SCYTHE	2015-10-12	2017-11-16	2017-11-16	2015-12-29	2019-08-29	2020-01-27	Baylor College of Medicine, Houston, Texas, 77030, United States|University of Texas Houston, Houston, Texas, 77030, United States	Study Protocol and Statistical Analysis Plan
FGF23	NCT05357573	Study to Assess the Safety, Pharmacokinetics and Efficacy of KRN23 in Adult Chinese Patients With TIO	Tumor-Induced Osteomalacia (TIO)	ADULT, OLDER_ADULT	PHASE4	https://clinicaltrials.gov/study/NCT05357573		ACTIVE_NOT_RECRUITING	The purpose of this study is to assess the safety, pharmacokinetics and efficacy of KRN23 in adult Chinese patients with TIO	NO	DRUG: KRN23	Change from Baseline in mean serum phosphorus level at the end of the dosing cycle., Week 20, 24, 28, 32, 36, 40, 44 and 48	Change from Baseline in mean serum phosphorus level., Week 22|Proportion of patients achieving serum phosphorus level above the lower limit of normal (LLN; 2.5 mg/dL [0.81 mmol/L]), Week 22|Proportion of patients achieving mean serum phosphorus level above the LLN (2.5 mg/dL [0.81 mmol/L]) at the end of the dose cycle as averaged across dose period, Weeks 20, 24, 28, 32, 36, 40, 44 and 48|Change from Baseline in mean level of serum 1,25(OH)2D over time, Week 0, 1, 2, 12, 16, 24, 36 and 48|Change from Baseline in mean level of serum creatinine over time, Week 0, 4, 8, 12, 16, 24, 36 and 48|Change from Baseline in mean level of urinary phosphorus over time, Week 0, 4, 8, 12, 16, 24, 36 and 48|Change from Baseline in level of tubular reabsorption of phosphate(TRP) over time, Week 0, 4, 8, 12, 16, 24, 36 and 48|Change from Baseline in ratio of renal tubular maximum reabsorption rate of phosphate to glomerular filtration rate (TmP/GFR) over time, Week 0, 4, 8, 12, 16, 24, 36 and 48|Change in concentration of alkaline phosphatase (ALP) over time, Week 0, 8, 16, 24 and 48|Change in concentration of bone-specific alkaline phosphatase (BALP) over time, Week 0, 8, 16, 24 and 48|Change in concentration of carboxy-terminal cross-linked telopeptide of type 1 collagen (CTx) over time, Week 0, 8, 16, 24 and 48|Change in concentration of procollagen type 1 N propeptide(P1NP) over time, Week 0, 8, 16, 24 and 48|Change in concentration of osteocalcin (OC) over time, Week 0, 8, 16, 24 and 48|Change from Baseline in six-minute walking test (6MWT) over time, This test will measure the distance that the subject can walk a previously measured course in a period of 6 minutes., Week 0, 12, 24 and 48|Change from Baseline in Brief Pain Inventory (BPI) score over time, Evaluate the degree of pain and its impact on daily functioning over previous 24 hours, the subject will fill out a 15-item self-administered questionnaire. The BPI evaluates the condition of all pain over the previous 24 hours. Two dimensions are measured: pain severity (worst, least, average, and now) and the impact of pain on functioning (pain interference with general activity, walking, work, mood, enjoyment of life, relations with others, and sleep). The severity of pain in the last 24 hours is rated on a scale of 0 (no pain) to 10 (pain as bad as you can imagine)., Week 0, 12, 24 and 48|Change from Baseline in Brief Fatigue Inventory (BFI) score over time, Evaluate the degree of fatigue and its impact on daily functioning over previous 24 hours, the subject will fill out a 9-item self-administered questionnaire. Two dimensions are measured: fatigue severity (now, usual and worst) and the impact of fatigue on functioning (fatigue interference with general activity, mood, walking ability, normal work, relations with other people, enjoyment of life). The severity of fatigue in the last 24 hours is rated on a scale of 0 (no fatigue or does not interfere) to 10 (fatigue as bad as you can imagine or completely interferes). Scores are normalized to a 0-10 metric where 0 was the best health state and 90 was the worst., Week 0, 12, 24 and 48|36-item short-form health survey (SF-36) scores to examine health-related Quality of Life, Evaluate physical and mental health status, the subject will fill out a 36-item self-administered questionnaire. The SF-36 questionnaire consists of eight scales yielding two summary measures: physical and mental health. The physical health measure includes four scales of physical functioning (10 items), role-physical (4 items), bodily pain (2 items), and general health (5 items). The mental health measure is composed of vitality (4 items), social functioning (2 items), role-emotional (3 items), and mental health (5 items). The score will be calculated based on scoring system, and the Higher scores are associated with better functioning/quality of life; a positive change from Baseline score indicates an improvement., Week 0, 12, 24 and 48	Change from Baseline in bone mineral density over time, Week 0, 24 and 48|Radiologic healing or resolution of pre-existing fractures and/or pseudofractures, as defined by skeletal survey at Baseline and subsequent targeted radiography., Week 0, 12, 24, 36 and 48|Radiologic healing or resolution of pre-existing fractures and/or pseudofractures, as defined by skeletal survey at Baseline and 99mTc-labelled bone scan, Week 0, 24 and 48|Safety of KRN23 by studying the number of Adverse Events (including laboratory and imaging assessments), Incidence and frequency of AEs and SAEs, including clinically significant changes in laboratory assessments as well as ECHO, ECG, ultrasound, vital sign, tumor images and Anti-KRN23 antibody., Week 0 to Week 48|Safety of KRN23 by studying the severity of Adverse Events (including laboratory and imaging assessments), Severity of AEs and SAEs, including clinically significant changes in laboratory assessments as well as ECHO, ECG, ultrasound, vital sign, tumor images and Anti-KRN23 antibody., Week 0 to Week 48|Safety of KRN23 by studying the relatedness of Adverse Events (including laboratory and imaging assessments), Relatedness between KRN23 and AEs/SAEs, including clinically significant changes in laboratory assessments as well as ECHO, ECG, ultrasound, vital sign, tumor images and Anti-KRN23 antibody., Week 0 to Week 48|Pharmacokinetics: KRN23 concentrations, KRN23 concentration in the Mid and end of dose cycles., Week 0, 1, 2, 4, 16, 20, 22, 24 and 48	Kyowa Kirin Co., Ltd.		ALL	9	INDUSTRY	INTERVENTIONAL	Allocation: NA|Intervention Model: SINGLE_GROUP|Masking: NONE|Primary Purpose: TREATMENT	KRN23-CN007	2022-09-07	2023-12	2023-12	2022-05-03		2023-04-11	Peking Union Medical College Hospital, Beijing, China|West China Hospital, Sichuan University, Chengdu, China|Shanghai Jiaotong University Affiliated Sixth People's Hospital, Shanghai, China
	NCT01135615	Sevelamer, FGF-23 and Endothelial Dysfunction in Chronic Kidney Disease (CKD)	We Investigated the Relationship Between Plasma FGF23 Levels and Endothelial Dysfunction in a Sizable Series of Incident Stage 3-4 CKD Patients.	ADULT, OLDER_ADULT	PHASE4	https://clinicaltrials.gov/study/NCT01135615		COMPLETED	Vascular calcification and endothelial dysfunction (ED) contribute to the development of cardiovascular disease (CVD) in patients with chronic kidney disease (CKD). Sevelamer, a non-calcium based phosphate binder, has been shown to attenuate cardiovascular calcification in CKD patients while the exact mechanism has not been clarified. This study was designed to investigate the effect of short-term sevelamer treatment on both serum FGF23 levels concentrations and ED seen in CKD patients. The researchers investigated the relationship between plasma FGF23 levels and the forearm blood flow response to ischemia in the forearm in a sizable series of incident stage 3-4 CKD patients.	NO	DRUG: Sevelamer|DRUG: calcium acetate				Gulhane School of Medicine		ALL	100	OTHER	INTERVENTIONAL	Allocation: RANDOMIZED|Intervention Model: PARALLEL|Masking: SINGLE|Primary Purpose: PREVENTION	GATAFGF23Sevelamer	2008-01	2010-04	2010-05	2010-06-03		2011-07-22	Gulhane School of Medicine, Ankara, 06018, Turkey
	NCT01738945	Effect of Calcium Channel Blocker on the Serum Fibrobalst Growth Factor-23 (FGF-23) Levels in Type-2 Diabetic Patients With Proteinuria Purpose	We Searched for the Effects of Calcium Channel Blocker Amlodipine on the Clinical and Laboratory Parameters of Diabetic Patients With Proteinuria.	ADULT, OLDER_ADULT	PHASE4	https://clinicaltrials.gov/study/NCT01738945		COMPLETED	In recent years, diabetic nephropathy, which may lead to dialysis treatment, is the most prevalent underlying disease of people in developed countries. A wide range of studies have been carried out, from various points of view, to understand the progress of renal dysfunction in diabetic nephropathy. Fibroblast growth factor 23 (FGF-23) is a primary regulator of renal phosphate excretion. FGF23 is inversely associated with the GFR, a relationship underlying a fundamental mechanism for maintaining serum phosphate constancy during CKD progression. Such an adaptation may have deleterious trade-offs because, independently of serum phosphate, high FGF23 signals a high risk of death in ESRD patients. Some studies showed that there is relationship between FGF-23 levels and proteinuria in CKD patients. There is no data about the effects of calcium channel blocker on FGF23 levels in diabetic patients with proteinuria. The aim of this study was to find out whether the beneficial effects of calcium channel blocker in diabetic proteinuria has any relation with the alteration of FGF-23 levels. The investigators searched for the effects of calcium channel blocker amlodipine on the clinical and laboratory parameters of diabetic patients with proteinuria. The investigators registered the study 'The effect of renin angiotensin system Blockage (RAS), calcium channel blocker and combined drugs on TWEAK, PTX3 and FMD levels in Diabetic Proteinuric Patients with Hypertension' (ClinicalTrials.gov Identifier:NCT00921570). The investigators will use the samples of the some patients for this study. The investigators also registered the study 'FGF-23 and Endothelial Dysfunction in Diabetic Proteinuric Patients' (ClinicalTrials.gov Identifier: NCT01703234). The investigators will combine these two registered studies (NCT00921570 and NCT01703234) in one study.	NO	DRUG: Amlodipine	Fibroblast Growth factor 23	Flow mediated dilatation		Gulhane School of Medicine		ALL	32	OTHER	INTERVENTIONAL	Allocation: NA|Intervention Model: SINGLE_GROUP|Masking: SINGLE (PARTICIPANT)|Primary Purpose: PREVENTION	GATACCBFGF23	2008-02	2009-05	2009-05	2012-11-30		2012-11-30	Gulhane School of Medicine, Ankara, 06018, Turkey
	NCT04320316	A Trial to Assess the Safety and Efficacy of KRN23 in Epidermal Nevus Syndrome (ENS)	Epidermal Nevus Syndrome	CHILD, ADULT, OLDER_ADULT	PHASE4	https://clinicaltrials.gov/study/NCT04320316	ENS	COMPLETED	KRN23 is a fully human immunoglobulin monoclonal antibody (mAb) that binds to and inhibits the activity of fibroblast growth factor 23 (FGF23), leading to an increase in serum phosphorus levels. There are multiple disorders that result in unusually high circulating levels of FGF23, which in turn result in renal phosphate wasting and reduced levels of 1,25-dihydroxy vitamin D (1,25\[OH\]2D). Across these disorders the clinical symptoms are similar and often include osteomalacia (and, in children, rickets), muscle weakness, fatigue, bone pain, and fractures. KRN23 has been studied in one of these disorders, X-linked hypophosphatemia (XLH). In single- and repeat-dose clinical studies in subjects with XLH, subcutaneous (SC) administration of KRN23 consistently increased and sustained serum phosphorus levels and tubular reabsorption of phosphate (TRP) without a major impact on urine calcium levels or vitamin D metabolism. Positive results were also observed in a nonclinical pharmacology model of XLH. It is hypothesized that KRN23 may provide clinical benefit in this patient due to the common underlying feature in this patient and in patients with XLH - abnormally elevated FGF23 in the context of low age -adjusted serum phosphorous levels. The primary objective is to study the effect of KRN23 treatment on normalizing age-adjusted fasting serum phosphorous levels in a single pediatric patient with Epidermal Nevus Syndrome associated hypophosphatemic rickets.	YES	DRUG: Crysvita (burosumab-twza) Treatment	The Participant Will Achieve Normal Age-adjusted Phosphorous Levels as Tested by Fasting Serum Lab Values, Checking PO4 levels every two weeks and adjusting doses every 4 weeks in blood, every 2 week, from baseline to 52 weeks.	Participant Will Achieve Improving Vitamin D Levels as Measured by Serum Blood Tests., check Vitamin D 1,25 in blood every 3 months, 1 year|Participant Will Achieve Improving iPTH Levels as Measured by Serum Blood Tests., measure PTH levels approximately every 3 months, every 3 months, From Baseline to 52 weeks|Participant Will Achieve Improving Calcium Levels as Measured by Serum Blood Tests., measure Calcium level every 3 months, every 3 months, From Baseline to 52 weeks|Participant Will Achieve Improvement of Underlying Skeletal Disease/Rickets as Assessed by Standard Radiographs., DEXA (dual energy X-ray Absorbometry) scans and whole body x-rays will be taken at baseline. A lower Z score is indicative of poor results. Z score compares the standard deviations of the reading with matched aged persons. The normal range is +2 to - 2 Standard deviations and those are what we call Z scores. A Z score of 0 is the population mean., baseline scans prior to drug administration|Participant Will Achieve Improving Levels of Alkaline Phosphatase (ALP), obtain Alkaline phosphatase in blood every 3 months, every 3 months, From baseline to 52 weeks		University of Alabama at Birmingham	Ultragenyx Pharmaceutical Inc	MALE	1	OTHER	INTERVENTIONAL	Allocation: NA|Intervention Model: SINGLE_GROUP|Masking: NONE|Primary Purpose: TREATMENT	IRB-300004900	2020-07-31	2021-07-31	2021-08-31	2020-03-25	2022-07-07	2022-10-07	University of Alabama at Birmingham, Birmingham, Alabama, 35233, United States	Study Protocol and Statistical Analysis Plan
	NCT02905539	A Study Comparing the Iron Substitution With the Medicinal Products Ferinject or Monofer	Anemia, Iron-Deficiency	ADULT, OLDER_ADULT	PHASE4	https://clinicaltrials.gov/study/NCT02905539	HOMe_aFers_1	COMPLETED	The purpose of this study is to determine to what extend a treatment with the iron compounds Iron Isomaltoside 1000 or Ferric Carboxymaltose is leading to hypophosphatemia and to study the potential clinical impact of hypophosphatemia.	NO	DRUG: Iron Isomaltoside 1000|DRUG: Ferric Carboxymaltose	Incidence of hypophosphatemia, The incidence of hypophosphatemia is defined as a drop of serum phosphate below 2.0 mg/dl., From baseline to day 35	Changes of plasma phosphate concentrations., From baseline to day 35|Changes of fractional Phosphate urinary excretion., From baseline to day 35|Changes of Plasma Vitamin D (active, inactive)., From baseline to day 35|Changes of fibroblast growth factor 23 (intact and c-terminal)., From baseline to day 35|Changes of parathyroid Hormone., From baseline to day 35|Changes of Plasma calcium., From baseline to day 35|Changes of Plasma alkaline Phosphatase., From baseline to day 35|Changes of Plasma soluble Klotho., From baseline to day 35|Changes of Plasma Hepcidin-25., From baseline to day 35|Changes of Serum N-Terminal Propeptide of Type I Collagen (PINP)., From baseline to day 35|Changes of Pyridinoline (PYD) in the urine, From baseline to day 35|Changes of Quality of life., German Version of the Short Form (36) Health Survey by Matthias Morfeld, Inge Kirchberger, Monika Bullinger., From baseline to day 35|Incidence of (supra)ventricular cardiac arrhythmias in the ambulatory Electrocardiography., Before and 7 days after administration of iron compound|Changes of QT-time in the 12-lead Electrocardiography., From baseline to day 35|Changes of QT-Dispersion in the 12-lead Electrocardiography., From baseline to day 35|Changes of Left Ventricular Mass Index, Echocardiographic measurement, From baseline to day 7|Count of monocyte subpopulations., Count of classical , intermediate and nonclassical monocytes using flow cytometry., Right before the singular infusion of the iron compound is started and right after infusion of the iron compound is completed.|Measurement of phagocytic capacity of monocytes., Exposition of Monocytes to Fluoresbrite Yellow Green (YG) Carboxylate Microspheres and subsequent flow cytometric count of Fluorescein isothiocyanate-positive Monocytes., Right before the singular infusion of the iron compound is started and right after the infusion of iron compound is completed.|Changes of fatigue, The German Version of the Multidimensional Fatigue Inventory. (Smets E. M. A., Garssen B., Bonke B. and Haes de J. C. J. M. (1995). The Multidimensional Fatigue Inventory (MFI); Psychometric qualities of an instrument to assess fatigue. Journal of Psychosomatic Research, 39, 315-325.), From baseline to day 35|Changes of Left Atrial Volume Index, Echocardiographic measurement, From Baseline to day 7|Changes of Systolic Ejection Fraction, Echocardiographic measurement, From Baseline to day 7|Changes of Diastolic Left Ventricular Function, Echocardiographic measurement, From Baseline to day 7		UniversitÃ¤t des Saarlandes		FEMALE	26	OTHER	INTERVENTIONAL	Allocation: RANDOMIZED|Intervention Model: PARALLEL|Masking: QUADRUPLE (PARTICIPANT, CARE_PROVIDER, INVESTIGATOR, OUTCOMES_ASSESSOR)|Primary Purpose: TREATMENT	P-0101|2015-004808-36|U1111-1176-4563|DRKS00010766	2016-07	2020-06	2020-06	2016-09-19		2020-11-30	UniversitÃ¤tsklinikum des Saarlandes, Homburg, Saarland, 66421, Germany
	NCT04419363	Burosumab in Children and Adolescents With X-linked Hypophosphatemia	Rare Diseases|X-linked Hypophosphatemia	CHILD, ADULT	PHASE4	https://clinicaltrials.gov/study/NCT04419363		UNKNOWN	In this prospective longitudinal cohort study we studied the efficacy and safety of burosumab in real-clinical practice for \<13- and \>13-years old children affected with X-linked hypophosphatemia. 57 children with XLH were switched from conventional treatment to burosumab. After 12 months we assessed the efficacy and safety of treatment with burosumab on the whole cohort and separately on the cohort of \>13-years old adolescents.	NO	DRUG: Burosumab Injection	Radiological changes in rachitic lesions evaluated with knee MRI, maximum width of the physis and transverse extent of widening, 12 months	serum phosphate, mmol/l, 12 months|renal phosphate reabsorption, mmol/l, 12 months|alkaline phosphatase, U/l, 12 months|1,25(OH)vitaminD, pg/ml, 12 months|parathyroid hormone, ng/l, 12 months|height, standard deviation score, 12 months|functional capacity, 6-minute walk test, standard deviation score, 12 months|incidence of dental abcesses, dental examination, 12 months|incidence of hearing problems, ORL examination, audiogramm, 12 months|incidence of neurological problems (craniosynostosis, Chiari I malformation), neurosurgical examination and brain MRI, 12 months|incidence of nephrocalcinosis, renal ultrasound, 12 months|incidence of hyperparathyroidism, blood levels of parathyroid hormone, 12 months|incidence of any side effects, registration of any side effects during the treatment by telephone call, 12 months		Bicetre Hospital		ALL	57	OTHER	INTERVENTIONAL	Allocation: NA|Intervention Model: SINGLE_GROUP|Masking: NONE|Primary Purpose: TREATMENT	20200528104746	2018-03-18	2019-03-20	2022-09-16	2020-06-05		2020-06-05	Hospital Bicetre, Le Kremlin-BicÃªtre, 94270, France
	NCT01845090	The Effect of Lanthanum Carbonate on Fibroblast Growth Factor 23	Other Nonspecific Abnormal Serum Enzyme Levels	ADULT, OLDER_ADULT	PHASE4	https://clinicaltrials.gov/study/NCT01845090		UNKNOWN	To compare the effect of lanthanum carbonate with calcium carbonate on serum FGF23 levels in hemodialysis patients.	NO	DRUG: Lanthanum carbonate|DRUG: Calcium Carbonate	serum level of fibroblast growth factor, 6 months			Camillians Saint Mary's Hospital Luodong		ALL	30	OTHER	INTERVENTIONAL	Allocation: RANDOMIZED|Intervention Model: PARALLEL|Masking: SINGLE (OUTCOMES_ASSESSOR)|Primary Purpose: TREATMENT	SMHLANFGF23	2011-08	2014-07	2014-07	2013-05-03		2013-05-03	Saint Mary's hospital-Lotung, Taipei, 265, Taiwan
	NCT04842019	Study to Assess the Safety, Pharmacokinetics and Efficacy of KRN23 in Adult Chinese Patients With XLH	X-linked Hypophosphatemia (XLH)	ADULT, OLDER_ADULT	PHASE4	https://clinicaltrials.gov/study/NCT04842019		ACTIVE_NOT_RECRUITING	The purpose of this study is to assess the safety, pharmacokinetics and efficacy of KRN23 in adult Chinese patients with XLH	NO	DRUG: KRN23	Change from Baseline (CFB) in mean serum phosphorus level at the end of the dose cycle, Weeks 4, 8, 12, 16, 20, 24, 36, and 48	Change in Brief Pain Inventory (BPI) Worst Pain score over time, Change from baseline to post-baseline visits in BPI-Q3 (Worst Pain) score as averaged from daily diary scores recorded over 1 week and the study visit score. The BPI evaluates the condition of all pain over the previous 24 hours. Two dimensions are measured: pain severity (worst, least, average, and now) and the impact of pain on functioning (pain interference with general activity, walking, work, mood, enjoyment of life, relations with others, and sleep). Question 3 of the short-form BPI (BPI-Q3) asks subjects to rate their pain at its worst in the last 24 hours on a scale of 0 (no pain) to 10 (pain as bad as you can imagine)., Weeks 0, 12, 24, 36, and 48|Change in BPI Pain Severity score and Pain Interference score over time, Change from baseline to post-baseline visits in BPI pain severity score as averaged from daily diary scores recorded over 1 week and the study visit score. The BPI evaluates the condition of all pain over the previous 24 hours. Two dimensions are measured: pain severity (worst, least, average, and now) and the impact of pain on functioning (pain interference with general activity, walking, work, mood, enjoyment of life, relations with others, and sleep). The severity of pain in the last 24 hours is rated on a scale of 0 (no pain) to 10 (pain as bad as you can imagine)., Weeks 0, 12, 24, 36, and 48|Change in BPI Pain Interference score over time, Change from baseline to post-baseline visits in BPI pain interference score as recorded on the day of the study visit. The BPI evaluates the condition of all pain over the previous 24 hours. Two dimensions are measured: pain severity (worst, least, average, and now) and the impact of pain on functioning (pain interference with general activity, walking, work, mood, enjoyment of life, relations with others, and sleep). Pain interference in the last 24 hours is rated on a scale of 0 (does not interfere) to 10 (completely interferes)., Weeks 0, 12, 24, 36, and 48|Change in the Stiffness and Physical Function domains of the Western Ontario and McMaster Universities Osteoarthritis Index (WOMAC) over time, The WOMAC is a 24-item participant-reported questionnaire with two domains, Stiffness (2 questions) and Physical Function (17 questions) over the previous 48 hours. The WOMAC is administered in a 5-point Likert-scale format using descriptors of none, mild, moderate, severe, and extreme corresponding to an ordinal scale of 0-4. Higher scores on the WOMAC indicate worse stiffness and functional limitations. Scores are normalized to a 0-100 metric where 0 was the best health state and 100 the worst., Weeks 0, 12, 24, 36, and 48|Change in the health related QOL assessment by Patient-Reported Outcomes Measurement Information System (PROMIS) Physical Function over time, The PROMIS was developed by the National Institutes of Health and uses domain-specific measures to assess patient well-being (Broderick et al. 2013), (NIH 2015). It uses a T-score metric in which 50 is the mean of a relevant reference population and 10 is the standard deviation (SD) of that population. For the Physical Function Domain, increases indicate greater mobility., Weeks 0, 12, 24, 36, and 48|The proportion of subjects achieving mean serum phosphorus levels above the lower limit of normal (LLN; 2.5 mg/dL [0.81 mmol/L]) at the end of the dosing cycle, Weeks 4, 8, 12, 16, 20, 24, 36, and 48|The proportion of subjects achieving mean serum phosphorus levels above the LLN (2.5 mg/dL [0.81 mmol/L]) at the mid-point of dosing cycle, Weeks 2, 6, 10, 14, 18 and 22|CFB in mean serum phosphorus level at the mid-time point of dosing cycle, Weeks 2, 6, 10, 14, 18 and 22|Mean percent CFB in serum phosphorus levels averaged at the end of dose cycles, Baseline to Week 48|Cumulative exposure: area under curve (AUC) of serum phosphorus, Baseline to Week 48|Change in serum 1,25(OH)2D over time, Baseline to Week 48|Change in urinary phosphorus over time, Baseline to Week 48|Change in ratio of renal tubular maximum reabsorption rate of phosphate to glomerular filtration rate (TmP/GFR; algorithm method) over time, Baseline to Week 48	Radiologic healing or resolution of pre-existing fractures and/or pseudofractures, as defined by skeletal survey at Baseline and subsequent targeted radiography, Weeks 0, 12, 24, 36, and 48|Change in enthesopathy spur at the calcaneus measured by lateral foot X-rays, Weeks 0, 24 and 48|Change in 6-minute walking test (6MWT) over time, Weeks 0, 12, 24, 36, and 48|Safety of KRN23 by studying the number, severity and relatedness of Adverse Events (including laboratory and imaging assessments), Incidence, frequency, and severity of AEs and SAEs, including clinically significant changes in laboratory assessments as well as ECHO, ECG, ultrasound, vital sign, X-Ray images and Anti-KRN23 antibody., Week 0 to Week 56|Pharmacokinetics: KRN23 concentrations, KRN23 concentration in the Mid and end of dose cycles., Week 0, 1, 2, 4, 21, 22, 24, 36, 48 and 56|Change from Week -14 to Baseline in serum phosphorus over time during Run-in Period, Week -14, -10 and -4|Percent change from Week -14 to Baseline in serum phosphorus over time during Run-in Period, Week -14, -10 and -4|Change from Week -14 to Baseline in serum 1,25(OH)2D over time during Run-in Period, Week -14, -10 and -4|Percent change from Week -14 to Baseline in serum 1,25(OH)2D over time during Run-in Period, Week -14, -10 and -4|Change from Week -14 to Baseline in plamas iPTH over time during Run-in Period, Week -14, -10 and -4|Percent change from Week -14 to Baseline in plamas iPTH over time during Run-in Period, Week -14, -10 and -4|Change from Week -14 to Baseline in serum calcium over time during Run-in Period, Week -14, -10 and -4|Percent change from Week -14 to Baseline in serum calcium over time during Run-in Period, Week -14, -10 and -4|Change from Week -14 to Baseline in urinary phosphorus over time during Run-in Period, Week -14, -10 and -4|Percent change from Week -14 to Baseline in urinary phosphorus over time during Run-in Period, Week -14, -10 and -4|Change from Week -14 to Baseline in TmP/GFR over time during Run-in Period, Week -14, -10 and -4|Percent change from Week -14 to Baseline in TmP/GFR over time during Run-in Period, Week -14, -10 and -4|Safety of conventional therapy by studying the number, severity and relatedness of Adverse Events, Incidence, frequency, and severity of AEs and SAEs, including clinically significant changes in laboratory assessments during Run-in period, Week -14 to Week 0	Kyowa Kirin Co., Ltd.		ALL	18	INDUSTRY	INTERVENTIONAL	Allocation: NA|Intervention Model: SINGLE_GROUP|Masking: NONE|Primary Purpose: TREATMENT	KRN23-CN005|CTR20210506	2021-09-28	2023-09	2023-09	2021-04-12		2023-04-11	Peking Union Medical College Hospital, Beijing, China|The First Medical Center of Chinese People's Liberation Army General Hospital, Beijing, China|Nanfang Hospital, Guangzhou, China|The Second Affiliated Hospital of Zhejiang University, Hangzhou, China|Shanghai 6th Hospital, Shanghai, China
	NCT02056730	The Study of Efficacy and Safety of REGPARA Drug in Dialysis Patients Have High Blood Levels of Parathyroid	Hyperparathyroidism, Secondary	ADULT, OLDER_ADULT	PHASE4	https://clinicaltrials.gov/study/NCT02056730		COMPLETED	The dialysis patient of chronic kidney disease and parathyroid hormone levels greater than or equal to 800 Pg per ml were divided into two groups by randomized 1:1, one group to receive medication and a control group that did not receive the medication. By group to receive in those taking 25 mg per day to get the default dose and the dose is adjusted according to the levels of calcium and parathyroid hormone. By adjusting the dose of 25 mg every 3 weeks for a period of 12 weeks, the drug is between 25-75 mg dose , with a maximum dose of not more than 100 mg per day (weeks 3, 6 , 9). After a follow-up treatment in weeks 12, 24 and 36 with an blood,ultrasound test parathyroid glands , abdominal x-ray side . To evaluate the changes without the drug .Unless the track during treatment the patients with low blood calcium levels over 8.4 mg per dL . No dose adjustment . regpara while if blood calcium levels less than 7.5 mg per deciliter . Must be stop taking medication for patients in the control group will receive standard treatment . Which consisted of dose vitamin D sterol and parathyroid surgery . Unable to control the level of parathyroid hormone with vitamin D sterol. While participating in the research are not allowed to adjust the amount of vitamin D sterol in the two groups . But the amount of dialysate calcium phosphate binders and can be adjusted as appropriate to healthcare is fine .	NO	DRUG: calcium sensing receptor agonist	Efficacy and safety of Regpara in chronic dialysis patients with high blood levels of parathyroid, Regpara those taking 25 mg per day to get the default dose and the dose is adjusted according to the levels of calcium and parathyroid hormone. By adjusted dose of 25 mg every 3 weeks (weeks 3, 6, 9) for a period of 12 weeks, the drug is between 25-75 mg dose, with a maximum dose of not more than 100 mg per day ., Baseline to 36 week	Efficacy of the REGPARA in reducing the FGF23 level, The Regpara those taking 25 mg per day to get the default dose and the dose is adjusted according to the levels of calcium and parathyroid hormone. By adjusted dose of 25 mg every 3 weeks (weeks 3, 6, 9) for a period of 12 weeks, the drug is between 25-75 mg dose, with a maximum dose of not more than 100 mg per day ., baseline - 36 week		Chulalongkorn University		ALL	60	OTHER	INTERVENTIONAL	Allocation: NA|Intervention Model: SINGLE_GROUP|Masking: NONE|Primary Purpose: TREATMENT	MDCU COA no.637/2013|IRB383/56	2013-11	2015-02	2015-02	2014-02-06		2017-03-28	Chulalongkorn Memorial Hospital, Bangkok, Pathumwan, 10330, Thailand
	NCT01748396	Effect of Phosphate Binders on FGF-23 With Concurrent Calcitriol	Chronic Kidney Disease Stage 3	ADULT, OLDER_ADULT	PHASE4	https://clinicaltrials.gov/study/NCT01748396		COMPLETED	Chronic kidney disease (CKD) is an established risk factor for cardiovascular morbidity and mortality, as shown by common manifestations of left ventricular hypertrophy (LVH) and arterial calcifications in CKD patients. Fibroblast growth factor-23(FGF-23) is a recently identified phosphaturic hormone that has been reported to be associated with the development of secondary hyperparathyroidism, cardiovascular morbidity, mortality, CKD progression. While vitamin D is the mainstay therapy in CKD mineral bone disease (CKD-MBD), increased FGF-23 levels have been reported with vitamin D administration. The purpose of this study was to investigate the effect of calcium carbonate when used in conjunction with calcitriol on FGF-23.	NO	DRUG: Calcitriol|DRUG: Calcium Carbonate	Percent changes in FGF-23, Comparison of percent changes in FGF-23 from baseline, 8 weeks after administration	Percent changes in Ca, Comparison of percent change in Ca from baseline, 8 weeks after administration|Percent changes in P, Comparison of percent change in P from baseline, 8 weeks after administration|Percent changes in iPTH, Comparison of percent change in intact parathyroid hormone from baseline, 8 weeks after administration|Percent changes in 25(OH)D, Comparison of percent change in 25(OH)D from baseline, 8 weeks after administration|Percent changes in 1,25(OH)2D, Comparison of percent change in 1,25(OH)2D from baseline, 8 weeks after administration		Seoul National University Hospital		ALL	30	OTHER	INTERVENTIONAL	Allocation: RANDOMIZED|Intervention Model: PARALLEL|Masking: NONE|Primary Purpose: TREATMENT	SNUH-FGF23	2012-07	2013-01	2013-01	2012-12-12		2013-02-18	Seoul National University Hospital, Seoul, 110-744, Korea, Republic of
	NCT01703234	FGF-23 and Endothelial Dysfunction in Diabetic Proteinuric Patients	Proteinuria|Diabetic Nephropathy|Chronic Kidney Disease	ADULT, OLDER_ADULT	PHASE4	https://clinicaltrials.gov/study/NCT01703234		COMPLETED	There is no data about the effects of Renin angiotensin system blockage (RAS) on FGF23 and ADMA levels in diabetic patients with proteinuria. The aim of this study was to find out whether the beneficial effects of RAS blockage in diabetic proteinuria has any relation with the alteration of ADMA and FGF-23 levels. We searched for the effects of ACE inhibitor ramipril on the clinical and laboratory parameters of diabetic patients with proteinuria.	NO	DRUG: Ramipril	Flow Mediated Dilatation	FGF-23		Gulhane School of Medicine		ALL	78	OTHER	INTERVENTIONAL	Allocation: NA|Intervention Model: SINGLE_GROUP|Masking: SINGLE (PARTICIPANT)|Primary Purpose: TREATMENT	GATARAMFGF232012	2008-01	2009-03	2009-04	2012-10-10		2012-10-10	Gulhane School of Medicine, Ankara, Turkey
	NCT02598635	Effects of Cholecalciferol on Osteoprotegerin Levels in Patients on Peritoneal Dialysis	Vitamin D Deficiency|Vascular Calcification|Renal Insufficiency|End Stage Renal Failure on Dialysis	ADULT, OLDER_ADULT	PHASE4	https://clinicaltrials.gov/study/NCT02598635		UNKNOWN	Aim: To investigate whether cholecalciferol (4800 U/daily) or placebo for 16 weeks reduces proteins levels associated with vascular calcification (osteoprotegerin, osteopontin, osteocalcin) in patients treated with peritoneal dialysis and 25(OH) vitamin D deficiency.	NO	DRUG: Cholecalciferol|DRUG: Placebo	Relative reduction in serum osteoprotegerin (OPG) levels assessed by ELISA (in pg/mL) between study inclusion, and the 16-week intervention period., The concentrations of OPG will be assessed using ELISA (Austin, Texas, USA) at inclusion and after 16 weeks of treatment with cholecalciferol or placebo.Minimum detectable concentrations for OPG are 1.9 pg/mL; intra and inter-assay coefficients of variability are 5% and 11% for OPG., 16 weeks	Relative reduction in circulating intact fibroblast growth factor 23 (FGF23) levels (in pg/mL), The concentrations of intact FGF-23 will be assessed using ELISA (Austin, Texas, USA), 16 weeks|Relative reduction in circulating osteopontin (OPN) levels (in pg/mL), The concentrations of OPN will be assessed using ELISA (Austin, Texas, USA), 16 weeks|Relative reduction in circulating osteocalcin (OCN) levels (in pg/mL), The concentrations of OCN will be assessed using ELISA ( Austin, Texas, USA), 16 weeks|Relative reduction in intima-media thickness measurements in the carotid artery. Ultrasound examination will be performed at study inclusion, at 16 weeks after inclusion, and up to 52 weeks post inclusion., Ultrasound examination will be performed with the use of an 8-megahertz annular array ultrasound imaging system by a single trained sonographer. With this technique, 2 parallel echogenic lines separated by an anechoic space can be visualized at levels of the artery wall. The distance between the 2 lines gives a reliable index of the thickness of the intimal-medial complex. Subjects will be examined in the supine position. Ultrasound scans of the right and left last distal centimeter of common carotid arteries and bifurcation and of the first proximal centimeter of internal carotid arteries in 3 different projections (anterior, lateral, and posterior) will be performed. All measurements will be made at the time of scanning on unfrozen images of longitudinal scans by using the machine's electronic caliper., 52 weeks|Number of participants with courses of corrected calcium (>10.5 mg/dL) and phosphorus (>7 mg/dL) levels, During follow-up, all participants will be interviewed. All participants will be interviewed and a blood sample will be taken every 4-6 weeks., 16 weeks		Instituto Nacional de Ciencias Medicas y Nutricion Salvador Zubiran		ALL	58	OTHER	INTERVENTIONAL	Allocation: RANDOMIZED|Intervention Model: PARALLEL|Masking: TRIPLE (PARTICIPANT, CARE_PROVIDER, INVESTIGATOR)|Primary Purpose: TREATMENT	1419	2015-10	2016-10	2017-06	2015-11-06		2017-03-24	National Medical Science and Nutrition Institute Salvador Zubiran MEXICO, Mexico, Mexico city, 01400, Mexico
	NCT04842032	Study to Assess the Safety, Pharmacokinetics and Efficacy of KRN23 in Pediatric Chinese Patients With XLH	X-linked Hypophosphatemia (XLH)	CHILD	PHASE4	https://clinicaltrials.gov/study/NCT04842032		ACTIVE_NOT_RECRUITING	The purpose of this study is to assess the safety, pharmacokinetics and efficacy of KRN23 in pediatric Chinese patients with XLH	NO	DRUG: KRN23	Change from Baseline (CFB) in mean serum phosphorus level at the end of the dose cycle, Weeks 2, 4, 8, 12, 16, 24, 32, 40, 52, and 64	Change in rickets at Weeks 40 and 64 as examined by the Radiograph Global Impression of Change (RGI-C) global score, Changes in the severity of rickets and bowing were assessed using a disease specific qualitative RGI-C scoring system. The RGI-C is a 7-point ordinal scale with possible values: +3 = very much better (complete or near complete healing of rickets), +2 = much better (substantial healing of rickets), +1 = minimally better (i.e., minimal healing of rickets), 0 = unchanged, -1 = minimally worse (minimal worsening of rickets), -2 = much worse (moderate worsening of rickets), -3 = very much worse (severe worsening of rickets)., Weeks 40 and 64|Change in Rickets Severity Score (RSS) total score at Weeks 40 and 64, The RSS system is a 10-point radiographic scoring method that was developed to assess the severity of nutritional rickets in the wrists and knees based on the degree of metaphyseal fraying, cupping, lucency, separation, and the proportion of the growth plate affected. Scores are assigned for the unilateral wrist and knee X-rays deemed by the rater to be the more severe of the bilateral images. The maximum total score on the RSS is 10 points and the minimum score is 0, with a total possible score of 4 points for the wrists and 6 points for the knees (the total score is the sum of the wrist and knee score). Higher scores indicate greater rickets severity., Weeks 40 and 64|Change in lower extremity skeletal abnormalities, including genu varum and genu valgus, as determined by the RGI-C long leg score at Weeks 40 and 64, Changes in the severity of lower extremity skeletal abnormalities, including genu varum and genu valgus, were assessed using a disease specific qualitative RGI-C scoring system. The RGI-C is a 7-point ordinal scale with possible values: +3 = very much better (complete or near complete healing), +2 = much better (substantial healing), +1 = minimally better (i.e., minimal healing), 0 = unchanged, -1 = minimally worse (minimal worsening), -2 = much worse (moderate worsening), -3 = very much worse (severe worsening)., Weeks 40 and 64|Change in serum phosphorus over time, Weeks 0, 1, 2, 4, 8, 12, 16, 24, 32, 40, 52, 64, and 74|Change in serum 1,25-dihydroxyvitamin D (1,25(OH)2D) over time, Weeks 0, 1, 2, 4, 8, 12, 16, 24, 32, 40, 52, 64, and 74|Change in alkaline phosphatase (ALP) over time, Weeks 0, 1, 2, 4, 8, 12, 16, 24, 32, 40, 52, 64, and 74|Change in urinary phosphorus over time, Weeks 0, 1, 2, 4, 8, 12, 16, 24, 32, 40, 52, 64, and 74|Change in ratio of renal tubular maximum reabsorption rate of phosphate to glomerular filtration rate (TmP/GFR; algorithm method) over time, Weeks 0, 1, 2, 4, 8, 12, 16, 24, 32, 40, 52, 64, and 74|Change in recumbent length/standing height in cm, height for age z scores, Weeks 0, 24, 40 and 64|Change in growth velocity from pre-treatment and post-treatment over time, Weeks 0, 24, 40 and 64|Change in growth velocity z scores from pre-treatment and post-treatment over time, Weeks 0, 24, 40 and 64|Six-minute walking test (6MWT) results to examine walking ability (total distance; patients â‰¥5 years at the time of signing the ICF only), Weeks 0, 24, 40 and 64|Six-minute walking test (6MWT) results to examine walking ability (percent of predicted normal; patients â‰¥5 years at the time of signing the ICF only), Weeks 0, 24, 40 and 64|Ten-item Short Form Health Survey for Children (SF-10) physical domain scores to examine health-related Quality of Life, The SF-10 is a brief, 10-item, guardian-completed assessment designed to measure the physical and psychosocial functioning of children. The physical functioning (PHS) domain includes 5 questions that assess limitations in physical activities because of health problems. The PHS domain score was calculated using norm-based scoring so that 50 is the average score and the standard deviation equals 10. Higher scores are associated with better functioning/quality of life; a positive change from Baseline score indicates an improvement., Weeks 0, 24, 40 and 64|Ten-item Short Form Health Survey for Children (SF-10) Psychosocial scores to examine health-related Quality of Life, The SF-10 is a brief, 10-item, guardian-completed assessment designed to measure the physical and psychosocial functioning of children. The Psychosocial functioning (PSS) domain includes 5 questions that assess limitations in psychosocial activities because of health problems. The PHS domain score was calculated using norm-based scoring so that 50 is the average score and the standard deviation equals 10. Higher scores are associated with better functioning/quality of life; a positive change from Baseline score indicates an improvement., Weeks 0, 24, 40 and 64|Face Pain Scale-Revised (FPS-R) scores to examine health-related Quality of Life, The FPS-R is a dimensionless 10 point Likert scale used to assess self-reported pain intensity on a scale from 0 (no pain) to 10 (most pain you can imagine). Greater pain scores are indicative of more severe pain., Weeks 0, 24, 40 and 64|Patient-Reported Outcomes Measurement Information System (PROMIS) scores to examine health-related Quality of Life, The PROMIS was developed by the National Institutes of Health and uses domain-specific measures to assess patient well-being (Broderick et al. 2013), (NIH 2015). It uses a T-score metric in which 50 is the mean of a relevant reference population and 10 is the standard deviation (SD) of that population. For the Pain Interference Domain, decreases indicate less pain, for the Physical Function Mobility Domain, increases indicate greater mobility and for the Fatigue Domain, decreases indicate less fatigue., Weeks 0, 24, 40 and 64	Safety of KRN23 by studying the number, severity and relatedness of Adverse Events (including laboratory and imaging assessments), Incidence, frequency, and severity of AEs and SAEs, including clinically significant changes in laboratory assessments as well as ECHO, ECG, ultrasound, vital sign, X-Ray images and Anti-KRN23 antibody., Week 0 to Week 76|Pharmacokinetics (PK): KRN23 concentrations, Weeks 0, 1, 2, 4, 8, 16, 24, 40, 64, and 74|Change from Week -14 to Baseline in serum phosphorus over time during Run-in Period, Week -14, -10 and -4|Change from Week -14 to Baseline in serum 1,25(OH)2D over time during Run-in Period, Week -14, -10 and -4|Change from Week -14 to Baseline in plasma iPTH over time during Run-in Period, Week -14, -10 and -4|Change from Week -14 to Baseline in serum calcium over time during Run-in Period, Week -14, -10 and -4|Change from Week -14 to Baseline in urinary phosphorus over time during Run-in Period, Week -14, -10 and -4|Change from Week -14 to Baseline in TmP/GFR (algorithm method) over time during Run-in Period, Week -14, -10 and -4|Safety of conventional therapy by studying the number, severity and relatedness of Adverse Events, Incidence, frequency, and severity of AEs and SAEs, including clinically significant changes in laboratory assessments during Run-in period, Week -14 to Week 0	Kyowa Kirin Co., Ltd.		ALL	28	INDUSTRY	INTERVENTIONAL	Allocation: NA|Intervention Model: SINGLE_GROUP|Masking: NONE|Primary Purpose: TREATMENT	KRN23-CN006|CTR20210505	2021-11-01	2023-12	2023-12	2021-04-12		2023-04-11	Peking Union Medical College Hospital, Beijing, China|Guangzhou Women and Children Medical Center, Guangzhou, China|Shanghai 6th Hospital, Shanghai, China|Shanghai Xinhua Hopsital, Shanghai, China|Tongji Hospital, Tongji Medical College of Huazhong University of Science and Technology, Wuhan, China
	NCT03182699	Effect of Etelcalcetide on Cardiac Hypertrophy in Hemodialysis Patients	Secondary Hyperparathyroidism|Chronic Kidney Disease Requiring Chronic Dialysis|Left Ventricular Hypertrophy	ADULT, OLDER_ADULT	PHASE4	https://clinicaltrials.gov/study/NCT03182699	EtECAR-HD	COMPLETED	Background: Calcimimetic therapy has been shown to reduce systemic FGF23 levels, which themselves are associated with left ventricular hypertrophy (LVH) in chronic kidney disease (CKD). Methods/design: This is a randomized multicenter trial in which the effect of etelcalcetide in comparison to alfacalcidol on LVH and cardiac fibrosis in hemodialysis patients with secondary hyperparathyroidism (sHPT) will be investigated. The investigators will perform a comparative trial testing etelcalcetide vs. alfacalcidol treatment on top of conventional HPT therapy for 12 months. A total of 62 hemodialysis patients with sHPT and LVH will be enrolled in the study. After a washout of all calcimimetic and vitamin D treatment, subjects will be randomized at 1:1 ratio to either etelcalcetide or alfacalcidol. The participants will undergo cardiac imaging consisting of cardiac resonance imaging (cMRI) and strain echocardiography before and at baseline and one year. Etelcalcetide or alfacalcidol will be administered intravenously three times per week following chronic hemodialysis treatment. The primary end point will be a change in left ventricular mass index (LVMI) measured in g/m2. As secondary end points the changes in left atrial diameter (LAD), cardiac fibrosis, wall motion abnormalities and left ventricular function, changes in serum FGF 23 and soluble Klotho levels as well as changes in proBNP as well as pre- and postdialysis troponin T (TnT) levels will be determined. Additionally a quantitative analysis of the treatment influence on the individual metabolites of the renin-angiotensin-aldosterone system (RAAS) will be performed using mass spectrometry ("RAAS fingerprint").	NO	DIAGNOSTIC_TEST: cardiac MRI|DIAGNOSTIC_TEST: echocardiography with strain|DIAGNOSTIC_TEST: Laboratory tests|DIAGNOSTIC_TEST: Body composition monitoring|DIAGNOSTIC_TEST: lung ultrasound	Left ventricular mass index, Change of LVMI from baseline after a year-long treatment with either etelcalcetide or alfacalcidol. Measurement of LVMI (g/m2) with the help of cMRI, one year	Cardiac structure, Difference in left atrial diameter measured by cMRI (mm), one year|Cardiac structure, Change in LVMI progression in either treatment group (%) measured in cMRI, one year|Cardiac structure, Change in LAD progression in either treatment group (%) measured in cMRI, one year|Cardiac structure, Difference in cardiac fibrosis (%) measured by cMRI and cardiac strain, one year|Cardiac structure, Difference in the progression of cardiac fibrosis (%) measured by cMRI and cardiac strain, one year|Cardiac structure, Differences in cardiac function (ejection fraction - %) measured in cMRI, one year|Cardiac structure, Differences in wall motion abnormalities measured in cMRI (%), one year|Laboratory parameters, Changes in metabolites of the RAAS (pg/ml) using mass spectrometry ("RAAS fingerprint") under either treatment, one year|Laboratory parameters, Change from baseline serum levels of FGF23 (RU/mL) under either drug, one year|Laboratory parameters, Change from baseline serum levels of s-klotho (pg/mL) under either drug, one year|Laboratory parameters, Change from baseline in PTH (ng/l) under either treatment, one year|Laboratory parameters, Change from baseline in 25-OH-Vit-D (nmol/L) under either treatment, one year|Laboratory parameters, Change from baseline in 1,25-(OH)2-Vit-D (pg/mL) under either treatment, one year|Laboratory parameters, Change from baseline in serum phosphate (mmol/l) under either treatment, one year|Laboratory parameters, Change from baseline in serum calcium (mmol/l) corrected for serum albumin under either treatment, one year|Laboratory parameters, Changes from baseline in proBNP (pg/ml) in either medication group, one year|Laboratory parameters, Changes from baseline in pre- and postdialysis TnT (ng/ml) in either medication group, one year|T-50-time measurement, After completion of the trial two T-50-test will be performed in each patient from existing frozen serum samples (one at baseline and one at the end of 12 months of treatment). The measurement of the T50-time can evaluate an individual's risk for the development of vascular calcification, one year|Laboratory parameters, Longitudinal change in serum levels of FGF23 in pg/mL from baseline., One year|Laboratory parameters, Longitudinal change in serum levels of PTH in ng/L from baseline., One year|Laboratory parameters, Longitudinal change in serum levels of calcium corrected for albumin in mg/dL from baseline., One year|Laboratory parameters, Longitudinal change in serum levels of s-klotho in pg/mL from baseline., One year|Laboratory parameters, Longitudinal change in serum levels of phosphate in mg/dL from baseline., One year|Laboratory parameters, Longitudinal change in serum levels of 25-OH-Vitamin-D in nmol/L from baseline, One year|Laboratory parameters, Longitudinal change in serum levels of 1,25-(OH)2-Vitamin-D in pg/mL from baseline., One year		Rainer Oberbauer	Amgen	ALL	62	OTHER	INTERVENTIONAL	Allocation: RANDOMIZED|Intervention Model: PARALLEL|Masking: DOUBLE (PARTICIPANT, OUTCOMES_ASSESSOR)|Primary Purpose: TREATMENT	Etecarhd	2017-10-01	2019-12-20	2019-12-20	2017-06-09		2020-06-09	Medical University of Vienna, Vienna, 1090, Austria|Wiener Dialysezentrum, Vienna, 1220, Austria
	NCT04695860	Anti-FGF23 (Burosumab) in Adult Patients With XLH	X-linked Hypophosphatemia	ADULT, OLDER_ADULT	PHASE3	https://clinicaltrials.gov/study/NCT04695860	BurGER	COMPLETED	X-linked hypophosphatemia (XLH) rare genetic disorder due by inactivating mutations in the PHEX gene leading to increased levels in FGF-23. Elevated FGF-23 reduces renal phosphate reabsorbtion and and limits 1-alpha hydroxylase driven Vitamin D activation, eventually leading to phosphate wasting, defective bone mineralization and additional health issues. Burosumab is a recombinant fully human IgG1 monoclonal antibody developed to treat XLH by binding FGF23, thereby restoring normal phosphate homeostasis. BUR03 is a Phase 3b open-label, single-arm, single-center study to confirm the efficacy and safety of Burosumab treatment in adult (age â‰¥18 years) XLH patients without upper age limit and irrespective of baseline pain level and to further evaluate the efficacy in this cohort and the assocaited effect of treatment on physical functioning, mobility and activity. The study aims at enrolling and treating 34 subjects with a confirmed diagnosis of XLH with q4w s.c. injection of Burosumab 1mg/kg body weight over 48 weeks. Primary objective is to attiain normal serum phosphorus levels, secondary objectives include key parameters of physical function and activity, mobility and mineral homeostasis.	NO	DRUG: Burosumab	Effect of Burosumab treatment on attaining serum phosphorus levels within the normal range in adults with XLH, Proportion of subjects attaining a serum phosphorus concentration within the normal range, 48 weeks	Change in chari rise test completion time, Change in chair rise test completion time from baseline to end of study visit, 48 weeks|Change in 6-Minute-Walk test, Change in 6-Minute-Walk test distance from baseline to end of study visit, 48 weeks|Change in timed up-and down stairs completion time, Change in timed up-and down stairs completion time from baseline to end of study visit, 48 weeks|Normalization of TmP/GFR, Normalization of renal tubular maximum reabsorption rate of phosphate to glomerular filtration rate (TmP/GFR), proportion of subjects achieving normal values, 48 weeks|Activity tracking, Activity tracking using 'Actibelt', to delineate total hours of physical activity per week, 48 weeks		Wuerzburg University Hospital	Kyowa Kirin, Inc.	ALL	36	OTHER	INTERVENTIONAL	Allocation: NA|Intervention Model: SINGLE_GROUP|Masking: NONE|Primary Purpose: TREATMENT	BUR03	2021-01-07	2023-03-17	2023-03-17	2021-01-05		2023-05-03	Clinical Trial Unit, Orthopedic Department, Wuerzburg University, WÃ¼rzburg, 97074, Germany
	NCT02526160	Study of KRN23 in Adults With X-linked Hypophosphatemia (XLH)	X-linked Hypophosphatemia	ADULT, OLDER_ADULT	PHASE3	https://clinicaltrials.gov/study/NCT02526160		COMPLETED	The primary efficacy objective of this study is to establish the effect of burosumab treatment compared with placebo on increasing serum phosphorus levels in adults with XLH.	YES	BIOLOGICAL: burosumab|OTHER: Placebo	Percentage of Participants Achieving Mean Serum Phosphorus Levels Above the LLN (2.5 mg/dL [0.81 mmol/L]) at the Mid-Point of the Dose Interval, as Averaged Across Dose Cycles Between Baseline and Week 24, Baseline through Week 24	Change From Baseline to Week 24 in Brief Pain Inventory (BPI) Question 3 (Q3; Worst Pain in Past 24 Hours) Score, The BPI evaluates the condition of all pain over the previous 24 hours. Two dimensions are measured: pain severity (worst, least, average, and now) and the impact of pain on functioning (pain interference with general activity, walking, work, mood, enjoyment of life, relations with others, and sleep). Question 3 of the short-form BPI (BPI-Q3) asks subjects to rate their pain at its worst in the last 24 hours on a scale of 0 (no pain) to 10 (pain as bad as you can imagine). From the generalized estimating equation (GEE) model, which includes the change from Baseline for the endpoint of interest as the dependent variable; region, visit, treatment, actual randomization stratification (not included for analysis of BPI Worst Pain), and visit by treatment as fixed factors; and Baseline value for the endpoint of interest as a covariate, with compound symmetry covariance structure., Baseline, 24 weeks|Change From Baseline to Week 24 in the Western Ontario and McMaster University Osteoarthritis Index (WOMAC) Stiffness Score, The WOMAC is a 24-item participant-reported questionnaire with two domains, Stiffness (2 questions) and Physical Function (17 questions) over the previous 48 hours. The WOMAC is administered in a 5-point Likert-scale format using descriptors of none, mild, moderate, severe, and extreme corresponding to an ordinal scale of 0-4. Higher scores on the WOMAC indicate worse stiffness and functional limitations. Scores are normalized to a 0-100 metric where 0 was the best health state and 100 the worst. The GEE estimates are from the GEE model which includes the change from baseline for WOMAC Stiffness as the dependent variable, region, visit, treatment, actual randomization stratification and visit by treatment as fixed factors, and baseline of WOMAC Stiffness as a covariate, with compound symmetry covariance structure., Baseline, 24 weeks|Change From Baseline to Week 24 in the WOMAC Physical Function Score, The WOMAC is a 24-item participant-reported questionnaire with two domains, Stiffness (2 questions) and Physical Function (17 questions) over the previous 48 hours. The WOMAC is administered in a 5-point Likert-scale format using descriptors of none, mild, moderate, severe, and extreme corresponding to an ordinal scale of 0-4. Higher scores on the WOMAC indicate worse stiffness and functional limitations. Scores are normalized to a 0-100 metric where 0 was the best health state and 100 the worst. The GEE Estimates are from the GEE model which includes the change from baseline for WOMAC Physical Function as the dependent variable, region, visit, treatment, actual randomization stratification and visit by treatment as fixed factors, and baseline of WOMAC Physical Function as a covariate, with compound symmetry covariance structure., Baseline, 24 weeks|Change From Baseline Over Time in BPI Worst Pain Score, Change from baseline to post-baseline visits in BPI-Q3 (Worst Pain) score as averaged from daily diary scores recorded over 1 week and the study visit score. The BPI evaluates the condition of all pain over the previous 24 hours. Two dimensions are measured: pain severity (worst, least, average, and now) and the impact of pain on functioning (pain interference with general activity, walking, work, mood, enjoyment of life, relations with others, and sleep). Question 3 of the short-form BPI (BPI-Q3) asks subjects to rate their pain at its worst in the last 24 hours on a scale of 0 (no pain) to 10 (pain as bad as you can imagine). The GEE Estimates are from the GEE model which includes the change from baseline for BPI worst pain as the dependent variable, region, visit, treatment and visit by treatment as fixed factors, and baseline of BPI Worst Pain as a covariate, with compound symmetry covariance structure., Baseline, Weeks 12, 24, 36, 48, 72, 96|Change From Baseline Over Time in BPI Pain Severity Score, Change from baseline to post-baseline visits in BPI pain severity score as averaged from daily diary scores recorded over 1 week and the study visit score. The BPI evaluates the condition of all pain over the previous 24 hours. Two dimensions are measured: pain severity (worst, least, average, and now) and the impact of pain on functioning (pain interference with general activity, walking, work, mood, enjoyment of life, relations with others, and sleep). The severity of pain in the last 24 hours is rated on a scale of 0 (no pain) to 10 (pain as bad as you can imagine). The GEE Estimates are from the GEE model which includes the change from baseline for each BPI endpoint as the dependent variable, region, visit, treatment, and visit by treatment as fixed factors, and baseline of each BPI endpoint as a covariate, with compound symmetry covariance structure., Baseline, Weeks 12, 24, 36, 48, 72, 96|Change From Baseline Over Time in BPI Pain Interference Score, Change from baseline to post-baseline visits in BPI pain interference score as recorded on the day of the study visit. The BPI evaluates the condition of all pain over the previous 24 hours. Two dimensions are measured: pain severity (worst, least, average, and now) and the impact of pain on functioning (pain interference with general activity, walking, work, mood, enjoyment of life, relations with others, and sleep). Pain interference in the last 24 hours is rated on a scale of 0 (does not interfere) to 10 (completely interferes). The GEE Estimates are from the GEE model which includes the change from baseline for each BPI endpoint as the dependent variable, region, visit, treatment, and visit by treatment as fixed factors, and baseline of each BPI endpoint as a covariate, with compound symmetry covariance structure., Baseline, Weeks 12, 24, 36, 48, 72, 96|Change From Baseline Over Time in WOMAC Stiffness Score, The WOMAC is a 24-item participant-reported questionnaire with two domains, Stiffness (2 questions) and Physical Function (17 questions) over the previous 48 hours. The WOMAC is administered in a 5-point Likert-scale format using descriptors of none, mild, moderate, severe, and extreme corresponding to an ordinal scale of 0-4. Higher scores on the WOMAC indicate worse stiffness and functional limitations. Scores are normalized to a 0-100 metric where 0 was the best health state and 100 the worst. The GEE Estimates are from the GEE model which includes the change from baseline for WOMAC Stiffness as the dependent variable, region, visit, treatment, actual randomization stratification and visit by treatment as fixed factors, and baseline of WOMAC Stiffness as a covariate, with compound symmetry covariance structure., Baseline, Weeks 12, 24, 36, 48, 72, 96, 120, 144|Change From Baseline Over Time in WOMAC Physical Function Score, The WOMAC is a 24-item participant-reported questionnaire with two domains, Stiffness (2 questions) and Physical Function (17 questions) over the previous 48 hours. The WOMAC is administered in a 5-point Likert-scale format using descriptors of none, mild, moderate, severe, and extreme corresponding to an ordinal scale of 0-4. Higher scores on the WOMAC indicate worse stiffness and functional limitations. Scores are normalized to a 0-100 metric where 0 was the best health state and 100 the worst. The GEE Estimates are from the GEE model which includes the change from baseline for WOMAC Stiffness as the dependent variable, region, visit, treatment, actual randomization stratification and visit by treatment as fixed factors, and baseline of WOMAC Stiffness as a covariate, with compound symmetry covariance structure., Baseline, Weeks 12, 24, 36, 48, 72, 96, 120, 144|Change From Baseline Over Time in BFI Worst Fatigue Score, Change from baseline to post-baseline visits in Brief Fatigue Inventory Question 3 (Worst Fatigue in Past 24 Hours; BFI-Q3) as averaged from daily diary scores recorded over 1 week and the study visit score. The BFI is a self-reported questionnaire consisting of 9 items related to fatigue rated on a 0 to 10 numerical scale with a recall period of 24 hours. Two dimensions are measured: fatigue severity and the interference of fatigue on daily life (activity, mood, walking ability, work, relations with others, and enjoyment of life). Participants are asked to rate their worst fatigue over the past 24 hours from 0 (no fatigue) to 10 (as bad a you can imagine). The GEE Estimates are from the GEE model which includes the change from baseline for each BFI endpoint as the dependent variable, region, visit, treatment, actual randomization stratification and visit by treatment as fixed factors, and baseline of each BFI endpoint as a covariate, with compound symmetry covariance structure., Baseline, Weeks 12, 24, 36, 48, 72, 96|Change From Baseline Over Time in BFI Global Fatigue Score, Change from baseline to post-baseline visits in BFI global fatigue score, calculated by averaging all 9 BFI items as recorded on the day of the study visit. The BFI is a self-reported questionnaire consisting of 9 items related to fatigue that are rated on a numerical scale with a recall period of 24 hours. Two dimensions are measured: fatigue severity and the interference of fatigue on daily life (activity, mood, walking ability, work, relations with others, and enjoyment of life). BFI Global Fatigue score was calculated by averaging all 9 items on the BFI. Global scores range from 0 to 10, with higher score indicating worse fatigue severity and interference. The GEE Estimates are from the GEE model which includes the change from baseline for each BFI endpoint as the dependent variable, region, visit, treatment, actual randomization stratification and visit by treatment as fixed factors, and baseline of each BFI endpoint as a covariate, with compound symmetry covariance structure., Baseline, Weeks 12, 24, 36, 48, 72, 96|Change From Baseline Over Time in Biochemical Marker of Bone Remodeling Procollagen Type 1 N-Propeptide (P1NP), Baseline, Weeks 12, 24, 36, 48, 72, 96|Percent Change From Baseline Over Time in Biochemical Marker of Bone Remodeling P1NP, Baseline, Weeks 12, 24, 36, 48, 72, 96|Change From Baseline Over Time in Biochemical Marker of Bone Remodeling Carboxy-Terminal Cross-Linked Telopeptide of Type I Collagen (CTx), The GEE Estimates are from the GEE model which includes the change from baseline for CTx as the dependent variable, region, visit, treatment, actual randomization stratification and visit by treatment as fixed factors, and baseline of CTx as a covariate, with compound symmetry covariance structure., Baseline, Weeks 12, 24, 36, 48, 72, 96|Percent Change From Baseline Over Time in Biochemical Marker of Bone Remodeling CTx, The GEE Estimates are from the GEE model which includes the percent change from baseline for CTx as the dependent variable, region, visit, treatment, actual randomization stratification and visit by treatment as fixed factors, and baseline of CTx as a covariate, with compound symmetry covariance structure., Baseline, Weeks 12, 24, 36, 48, 72, 96|Change From Baseline Over Time in Biochemical Marker of Bone Remodeling Bone-Specific Alkaline Phosphatase (BALP), The GEE Estimates are from the GEE model which includes the change from baseline for BALP as the dependent variable, region, visit, treatment, actual randomization stratification and visit by treatment as fixed factors, and baseline of BALP as a covariate, with compound symmetry covariance structure., Baseline, Weeks 12, 24, 36, 48, 72, 96|Percent Change From Baseline Over Time in Biochemical Marker of Bone Remodeling BALP, The GEE Estimates are from the GEE model which includes the percent change from baseline for BALP as the dependent variable, region, visit, treatment, actual randomization stratification and visit by treatment as fixed factors, and baseline of Bone ALP as a covariate, with compound symmetry covariance structure., Baseline, Weeks 12, 24, 36, 48, 72, 96|Change From Baseline Over Time in Serum Phosphorus, The GEE Estimates are from the GEE model which includes the change from baseline for serum phosphorus as the dependent variable, region, visit, treatment, actual randomization stratification and visit by treatment as fixed factors, and baseline of serum phosphorus as a covariate, with compound symmetry covariance structure., Baseline, Weeks 1, 2, 4, 6, 10, 12, 14, 18, 20, 21, 22, 24, 26, 28, 34, 36, 46, 48, 60, 70, 72, 84, 94, 96, 108, 120, 132, 144|Percent Change From Baseline Over Time in Serum Phosphorus, The GEE Estimates are from the GEE model which includes the percent change from baseline for serum phosphorus as the dependent variable, region, visit, treatment, actual randomization stratification and visit by treatment as fixed factors, and baseline of serum phosphorus as a covariate, with compound symmetry covariance structure., Baseline, Weeks 1, 2, 4, 6, 10, 12, 14, 18, 20, 21, 22, 24, 26, 28, 34, 36, 46, 48, 60, 70, 72, 84, 94, 96, 108, 120, 132, 144|Change From Baseline Over Time in Serum 1,25(OH)2D, The GEE Estimates are from the GEE model which includes the change from baseline for 1,25(OH)2D as the dependent variable, region, visit, treatment, actual randomization stratification and visit by treatment as fixed factors, and baseline of 1, 25 (OH)2 D as a covariate, with compound symmetry covariance structure., Baseline, Weeks 1, 2, 4, 20, 21, 22, 46, 48, 60, 70, 72, 84, 94, 96, 108, 120, 132, 144|Percent Change From Baseline Over Time in Serum 1,25(OH)2D, The GEE Estimates are from the GEE model which includes the percent change from baseline for 1,25(OH)2D as the dependent variable, region, visit, treatment, actual randomization stratification and visit by treatment as fixed factors, and baseline of 1, 25 (OH)2 D as a covariate, with compound symmetry covariance structure., Baseline, Weeks 1, 2, 4, 20, 21, 22, 46, 48, 60, 70, 72, 84, 94, 96, 108, 120, 132, 144|Change From Baseline Over Time in 24-Hour Urinary Phosphorus, The GEE Estimates are from the GEE model which includes the change from baseline for 24-Hour urinary phosphorus as the dependent variable, region, visit, treatment, actual randomization stratification and visit by treatment as fixed factors, and baseline of urinary phosphorus as a covariate, with compound symmetry covariance structure., Baseline, Week 12, 24, 36, 48, 72, 96|Percent Change From Baseline Over Time in 24-Hour Urinary Phosphorus, The GEE Estimates are from the GEE model which includes the percent change from baseline for 24-hour urinary phosphorus as the dependent variable, region, visit, treatment, actual randomization stratification and visit by treatment as fixed factors, and baseline of urinary phosphorus as a covariate, with compound symmetry covariance structure., Baseline, Week 12, 24, 36, 48, 72, 96|Change From Baseline Over Time in Ratio of Renal Tubular Maximum Reabsorption Rate of Phosphate to Glomerular Filtration Rate (TmP/GFR), The GEE Estimates are from the GEE model which includes the change from baseline for TmP/GFR as the dependent variable, region, visit, treatment, actual randomization stratification and visit by treatment as fixed factors, and baseline of TmP/GFR as a covariate, with compound symmetry covariance structure., Baseline, Weeks 2, 4, 12, 22, 24, 48, 60, 72, 84, 96|Percent Change From Baseline Over Time in TmP/GFR, The GEE Estimates are from the GEE model which includes the percent change from baseline for TmP/GFR as the dependent variable, region, visit, treatment, actual randomization stratification and visit by treatment as fixed factors, and baseline of TmP/GFR as a covariate, with compound symmetry covariance structure., Baseline, Weeks 2, 4, 12, 22, 24, 48, 60, 72, 84, 96|Change From Baseline Over Time in Tubular Reabsorption of Phosphate (TRP), The GEE Estimates are from the GEE model which includes the change from baseline for TRP as the dependent variable, region, visit, treatment, actual randomization stratification and visit by treatment as fixed factors, and baseline of TRP as a covariate, with compound symmetry covariance structure., Baseline, Weeks 2, 4, 12, 22, 24, 48, 60, 72, 84, 96|Percent Change From Baseline Over Time in TRP, The GEE Estimates are from the GEE model which includes the percent change from baseline for TRP as the dependent variable, region, visit, treatment, actual randomization stratification and visit by treatment as fixed factors, and baseline of TRP as a covariate, with compound symmetry covariance structure., Baseline, Weeks 2, 4, 12, 22, 24, 48, 60, 72, 84, 96|Percentage of Participants Achieving Mean Serum Phosphorus Levels Above the LLN (2.5 mg/dL [0.81 mmol/L]) at the End of the Dosing Cycle, as Averaged Across Dose Cycles Between Baseline and Week 24, Baseline through Week 24|Change From Baseline in Serum Phosphorus at Each Mid-Point of Dosing Cycle, as Averaged Across Dose Cycles Between Baseline and Week 24, Baseline through Week 24|Percent Change From Baseline in Serum Phosphorus at Each Mid-Point of Dosing Cycle, as Averaged Across Dose Cycles Between Baseline and Week 24, Baseline through Week 24|Change From Baseline in Serum Phosphorus at Each End of Dosing Cycle, as Averaged Across Dose Cycles Between Baseline and Week 24, Baseline through Week 24|Percent Change From Baseline in Serum Phosphorus at Each End of Dosing Cycle, as Averaged Across Dose Cycles Between Baseline and Week 24, Baseline through Week 24|Time-Adjusted Area Under the Curve (AUC) of Serum Phosphorus Between Baseline and Week 24, Baseline through Week 24		Kyowa Kirin, Inc.	Kyowa Kirin Co., Ltd.	ALL	134	INDUSTRY	INTERVENTIONAL	Allocation: RANDOMIZED|Intervention Model: CROSSOVER|Masking: QUADRUPLE (PARTICIPANT, CARE_PROVIDER, INVESTIGATOR, OUTCOMES_ASSESSOR)|Primary Purpose: TREATMENT	UX023-CL303|2014-005529-11	2015-10-22	2016-12-22	2018-12-06	2015-08-18	2020-12-17	2023-04-12	Children's Hospital of Los Angeles, Los Angeles, California, 90027, United States|University of California-San Francisco Medical Center, San Francisco, California, 94158, United States|Yale University School of Medicine, New Haven, Connecticut, 06510, United States|Indiana University Department of Medicine, Indianapolis, Indiana, 46202, United States|Johns Hopkins University, Baltimore, Maryland, 21224, United States|Duke University Medical Center, Durham, North Carolina, 27710, United States|The Ohio State University Wexner Medical Center, Columbus, Ohio, 43203, United States|Houston Methodist Hospital, Houston, Texas, 77030, United States|CHU de BicÃªtre, Service d'Endocrinologie et des Maladies de la Reproduction, Le Kremlin-BicÃªtre, 94275, France|HÃ´pital LariboisiÃ¨re, Dept. of Rheumatology, Paris, 75010, France|CHU Paris Centre-HÃ´pital Cochin, Paris, 75014, France|St. Vincent's University Hospital, Dublin, 4, Ireland|Azienda Ospedaliero Universitaria Careggi - Neurofarba, Firenze, 50139, Italy|Okayama Saiseikai General Hospital, Okayama, 700-0013, Japan|Osaka City University Hospital, Osaka, 545-8586, Japan|Osaka University Hospital, Osaka, 565-0871, Japan|Toranomon Hospital, Tokyo, 105-8470, Japan|The University of Tokyo Hospital, Tokyo, 113-8655, Japan|Seoul National University Hospital, Seoul, 110-744, Korea, Republic of|Asan Medical Center, Seoul, 138-736, Korea, Republic of|University of Edinburgh Edinburgh Clinical Trials Unit (ECTU) - Western General Hospital, Edinburgh, EH4 2XU, United Kingdom|Univeristy College of London Hospital, London, WC1C 3BG, United Kingdom|University of Oxford, Oxford, OX3 7HE, United Kingdom|Northern General Hospital, Metabolic Bone Centre (Sorby Wing), Sheffield, S5 7AU, United Kingdom|Royal National Orthopaedic Hospital, Stanmore, HA7 4LP, United Kingdom
	NCT03581591	Open Label Trial Assessing Safety and Efficacy of Burosumab (KRN23), in a Patient With ENS and Hypophosphatemic Rickets	Hypophosphatemia|Hypophosphatemic Rickets|Pain, Chronic	CHILD, ADULT	PHASE3	https://clinicaltrials.gov/study/NCT03581591		COMPLETED	A 52 week, open label trial to assess the safety and efficacy of KRN23, an investigational antibody to FGF23, in a single pediatric patient with Epidermal Nevus Syndrome(ENS) and associated hypophosphatemic rickets A 26 weeks extension to original study to monitor patient lab results for her safety.	NO	BIOLOGICAL: Burosumab	The effect of KRN23 treatment on normalizing age-adjusted serum phosphorous levels in a single pediatric patient with Epidermal Nevus Syndrome associated hypophosphatemic rickets, 18 months			Redwood Dermatology Sciences	Ultragenyx Pharmaceutical Inc	FEMALE	1	OTHER	INTERVENTIONAL	Allocation: NA|Intervention Model: SINGLE_GROUP|Masking: NONE|Primary Purpose: TREATMENT	ENSKRN23.1	2018-01-31	2019-12-06	2019-12-06	2018-07-10		2020-01-18	The Focus Center, PC, Clinton, Utah, 84015, United States
	NCT03920072	Study of the Anti-FGF23 Antibody, Burosumab, in Adults With XLH	X-linked Hypophosphatemia	ADULT, OLDER_ADULT	PHASE3	https://clinicaltrials.gov/study/NCT03920072		COMPLETED	This is phase 3b open-label, international, multicenter study to continue to monitor the long-term safety and efficacy of burosumab in adult patients with XLH that participated in previous clinical trials with burosumab (UX023-CL303 / UX023-CL304).	NO	DRUG: Burosumab	Proportion of subjects achieving mean serum phosphorus levels above the LLN (2.5mg/dL[0.81mmol/L]), as averaged across dose cycles between baseline and their last administered dose., To establish the effect of burosumab treatment on maintaining serum phosphorus levels to within normal range in adults with XLH., Serum phosphorous levels will be monitored from Screening and every 12 weeks until the end of the study, at approximately 144 weeks.	Effect of burosumab on pre-existing pseudofracture healing will be monitored by centrally read targeted X-Ray, Targeted radiography at locations pre-determined by the skeletal survey performed during UX023-CL303 or UX023-CL304 will be taken to monitor healing of pseudofractures and/or fractures., Targetted X-Rays at ongoing fracture sites will be taken at the End of Study Visit, approximately week 144.|Effect of burosumab on patients walking ability measured using the 6 Minute Walk Test., Patient's motor function by sustained walking will be evaluated using the 6 Minute Walk Test. (6MWT). The percent predicted values for the 6MWT will be calculated using published normative data based on age, gender and height., The 6MWT will be measured at Baseline and then every 12 weeks for the first 48 weeks and then every 24 weeks for up to 144 weeks|Effect of burosumab on Patient mobility assessed using the Timed Up and Go Test (TUG)., The TUG assesses transitions during ambulatory activity incorporating strength, agility and dynamic balance assessments. The TUG score will be reported as the time (in seconds) that a subject takes to rise from a chair, walk three meters (approximately 10 feet), turn around, walk back to the chair and sit down., The TUG Test will be assessed at Baseline and then every 12 weeks for the first 48 weeks and then every 24 weeks for up to 144 weeks|Effect of burosumab on stiffness and physical function will be assessed using WOMAC., The patient's impression of their stiffness and physical function will be assessed by administering the Western Ontario and McMaster Universities Osteoarthritis Index (WOMAC) questionnaire- a 24 item patient reported questionnaire. The WOMAC will be administered in a 5-point Likert-scale format using descriptors of none, mild, moderate, severe and extreme corresponding to an ordinal scale of 0 to 4. Higher scores on the WOMAC indicate worse stiffness and functional limitations., The WOMAC questionnaire will be administered at Baseline and then every 12 weeks for 48 weeks and every 12 weeks for up to 48 weeks and then every 24 weeks for up to 96 weeks|Effect of burosumab on patient's pain severity and the impact of pain on functioning will be assessed using the Short-form Brief Pain Inventory questionnaire., The patient's recall of pain over a 24 hour period will be captured by administering the short form of the Brief Pain Inventory (BPI) questionnaire. The BPI evaluates the condition of all pain over the previous 24 hours. Two dimensions are measured: pain severity (worst, least, average and now) and the impact of pain on functioning (pain interference with general activity, walking, work, mood, enjoyment of life, relations with others and sleep)., The BPI will be administered at Baseline and then every 12 weeks for 48 weeks and then every 24 weeks for up to 144 weeks|Effect of burosumab on patient's fatigue and the interference of fatigue on daily life over a 24 hour period., The patient's recall of fatigue will be captured by administering the Brief Fatigue Inventory (BFI) questionnaire. The BFI is a self-reported questionnaire consisting of nine items related to fatigue that are rated on a 0 to 10 numerical rating scale with a recall period of 24 hours. Two dimensions are measured: fatigue and the interference of fatigue on daily life. The change from baseline to post-baseline visits will be assessed., The BFI will be administered at Baseline and then every 12 weeks for up to 48 weeks and then every 12 weeks for up to 144 weeks|Effect of burosumab on bone metabolism and phosphate homeostasis using urinary phosphorus as PD marker., Pharmacodynamic assessment., Pharmacodynamic analysis will be conducted at Baseline and every 12 weeks for up to 88 weeks|Effect of burosumab on enthesopathy will be monitored by centrally read targeted X-Ray., Lateral foot views (bilateral) will be obtained in all subjects at Screening (as part of skeletal survey) and at End of Study (EOS). Size of enthesopathy spurs at both the superior and inferior calcaneus will be measured in two dimensions., Lateral foot views (bilateral) will be obtained at screening and at End of Study, approximately week 88.|Effect of burosumab on bone metabolism and phosphate homeostasis using Serum Phosphorus as PD marker., Pharmacodynamic assessment., Pharmacodynamic analysis will be conducted at Baseline and every 12 weeks for up to 88 weeks.|Effect of burosumab on bone metabolism and phosphate homeostasis using serum 1, 25(OH)2D as PD marker., Pharmacodynamic assessment., Pharmacodynamic analysis will be conducted at Baseline and every 12 weeks for up to 88 weeks.|Effect of Burosumab on phosphate reabsorption as measured by the ratio of renal tubular maximum reabsorption rate of phosphate to glomerular filtrate [TmP/GFR]., Pharmacodynamic assessment., Pharmacodynamic analysis will be conducted at Baseline and every 12 weeks for up to 88 weeks.|Effect of burosumab on health related quality of life as measured by SF-36v2, Patients will answer questions around their physical functioning, bodily pain, general health perceptions, vitality, social functioning, role limitations due to emotional problems and mental health, The SF-36v2 will be administered at Baseline and then every 12 weeks for 48 weeks and then every 24 weeks for up to 144 weeks		Kyowa Kirin Pharmaceutical Development Ltd		ALL	35	INDUSTRY	INTERVENTIONAL	Allocation: NA|Intervention Model: SINGLE_GROUP|Masking: NONE|Primary Purpose: TREATMENT	BUR02	2019-03-07	2022-04-07	2022-04-07	2019-04-18		2022-05-20	CHU de Bicetre, Le Kremlin-BicÃªtre, 94275, France|Hopital Lariboisiere, Paris, 75010, France|Hopital Cochin, Paris, 75014, France|St. Vincent's University Hospital, Dublin, D04 T6F4, Ireland|Azienda ospedaliera universitaria Careggi, Florence, 50139, Italy|Western General Hospital, Edinburgh, EH4 2XU, United Kingdom|National Hospital for Neurology and Neurosurgery-University College London Hospitals NHS Foundation Trust, London, WC1N 3BG, United Kingdom|Nuffield Orthopaedic Centre - Oxford University Hospitals Nhs Trust, Oxford, OX3 7LD, United Kingdom|Northen General Hospital, Sheffield, S5 7AU, United Kingdom|Royal National Orthopaedic Hospital NHS Trust, Stanmore, HA7 4LP, United Kingdom
	NCT02537431	Open Label Study of KRN23 on Osteomalacia in Adults With X-linked Hypophosphatemia (XLH)	X-linked Hypophosphatemia	ADULT, OLDER_ADULT	PHASE3	https://clinicaltrials.gov/study/NCT02537431		COMPLETED	The primary objective of this study is to establish the effect of KRN23 treatment on improvement in XLH-associated osteomalacia as determined by osteoid volume (osteoid volume/bone volume, OV/BV).	YES	BIOLOGICAL: burosumab	Percent Change From Baseline in OV/BV at Week 48, OV/BV: percent of a given volume of bone tissue that consists of unmineralized bone (osteoid)., Baseline, 48 weeks	Percentage of Participants Achieving Mean Serum Phosphorus Levels Above the Lower Limit of Normal (LLN) at the Mid-Point of the Dose Interval, as Averaged Across Dose Cycles Between Baseline and Week 24, The LLN was defined as 2.5 mg/dL (0.81 mmol/L). The 95% confidence interval (CI) was calculated using Wilson score method., Baseline, up to 24 weeks|Percent Change From Baseline in O.Th at Week 48, O.Th: mean thickness, given in micrometers, for osteoid seams., Baseline, 48 weeks|Percent Change From Baseline in OS/BS at Week 48, OS/Bs: percent of bone surface covered in osteoid., Baseline, 48 weeks|Percent Change From Baseline in MLt at Week 48, MLt: average time interval between osteoid formation and its subsequent mineralization; calculated by dividing the osteoid thickness by the adjusted apposition rate (O.Th/Aj.AR). Aj.AR; amount of new bone created (bone formation rate over the entire osteoid surface). Based on imputed MLt values., Baseline, 48 weeks|Change From Baseline in MAR at Week 48, MAR: linear rate of new bone deposition; mean distance between the double labels, divided by the time interval between them., Baseline, 48 weeks|Change From Baseline in MS/BS at Week 48, MS/BS: percent of bone surface that displays a tetracycline label reflecting active mineralization; calculated as the double-labeled surface plus one half of the single-labeled surface and is expressed as a function of total bone surface (\[dLS + sLS/2\]/BS). It is a measure of the proportion of bone surface upon which new mineralized bone was being deposited during the period of tetracycline labeling., Baseline, 48 weeks|Change From Baseline in BFR/BS at Week 48, BFR/BS: amount of new bone formed in unit time per unit of bone surface; calculated by multiplying MS/BS by the MAR. MS/BS: percent of bone surface that displays a tetracycline label reflecting active mineralization; calculated as the double-labeled surface plus one half of the single-labeled surface and is expressed as a function of total bone surface (\[dLS + sLS/2\]/BS). It is a measure of the proportion of bone surface upon which new mineralized bone was being deposited during the period of tetracycline labeling. MAR: linear rate of new bone deposition; mean distance between the double labels, divided by the time interval between them., Baseline, 48 weeks|Change From Baseline in BFR/OS at Week 48, BFR/OS: bone formation rate to osteoid surface ratio, related to the Aj.AR (amount of new bone created \[bone formation rate over the entire osteoid surface\])., Baseline, 48 weeks|Change From Baseline in BFR/BV at Week 48, BFR/BV: equivalent to bone turnover rate., Baseline, 48 weeks|Percentage of Participants Achieving Mean Serum Phosphorus Levels Above the LLN at the End of the Dosing Cycle Between Baseline and Week 24, The LLN was defined as 2.5 mg/dL (0.81 mmol/L). The 95% CI was calculated using Wilson score method., Baseline, up to 24 weeks|Mean Change of Serum Phosphorus Levels at the Mid-Point of Dosing Cycle, as Averaged Across Dose Cycles Between Baseline and Week 24, Baseline, up to 24 weeks|Percent Change of Serum Phosphorus Levels at the Mid-Point of Dosing Cycle, as Averaged Across Dose Cycles Between Baseline and Week 24, Baseline, up to 24 weeks|Mean Change of Serum Phosphorus Levels at the End of Dosing Cycle, as Averaged Across Dose Cycles Between Baseline and Week 24, Baseline, up to 24 weeks|Percentage Change of Serum Phosphorus Levels at the End of Dosing Cycle, as Averaged Across Dose Cycles Between Baseline and Week 24, Baseline, up to 24 weeks|Time-Adjusted Area Under the Curve (AUC) of Serum Phosphorus Between Baseline and Week 24, Baseline, up to 24 weeks|Change From Baseline Over Time in Serum 1,25(OH)2D, Baseline, Week 1, Week 2, Week 4, Week 20, Week 21, Week 22, Week 24, Week 48, Week 60, Week 70, Week 72, Week 84, Week 94, Week 96, Week 108, Week 120, Week 132|Change From Baseline Over Time in 24-Hour Urinary Phosphorus, Baseline, Week 12, Week 24, Week 36, Week 48, Week 72, Week 96, End of Study II (EOSII) (up to Week 141)|Change From Baseline Over Time in TmP/GFR, TmP/GFR: ratio of renal tubular maximum reabsorption rate of phosphate to glomerular filtration rate., Baseline, Week 2, Week 4, Week 12, Week 22, Week 24, Week 48, Week 60, Week 72, Week 84, Week 96, EOSII (up to Week 141)|Change From Baseline Over Time in TRP, TRP: tubular reabsorption of phosphate., Baseline, Week 2, Week 4, Week 12, Week 22, Week 24, Week 48, Week 60, Week 72, Week 84, Week 96, EOSII (up to Week 141)|Change From Baseline Over Time in P1NP, P1NP: procollagen type 1 N-propeptide., Baseline, Week 12, Week 24, Week 48, Week 72, Week 96, EOSII (up to Week 141)|Percent Change From Baseline Over Time in P1NP, Baseline, Week 12, Week 24, Week 48, Week 72, Week 96, EOSII (up to Week 141)|Change From Baseline Over Time in CTx, CTx: carboxy-terminal cross-linked telopeptide of type I collagen., Baseline, Week 12, Week 24, Week 48, Week 72, Week 96, EOSII (up to Week 141)|Percent Change From Baseline Over Time in CTx, CTx: carboxy-terminal cross-linked telopeptide of type I collagen., Baseline, Week 12, Week 24, Week 48, Week 72, Week 96, EOSII (up to Week 141)|Change From Baseline Over Time in BALP, BALP: bone-specific alkaline phosphatase., Baseline, Week 12, Week 24, Week 48, Week 72, Week 96, EOSII (up to Week 141)|Percent Change From Baseline Over Time in BALP, BALP: bone-specific alkaline phosphatase., Baseline, Week 12, Week 24, Week 48, Week 72, Week 96, EOSII (up to Week 141)		Kyowa Kirin, Inc.	Kyowa Kirin Co., Ltd.	ALL	14	INDUSTRY	INTERVENTIONAL	Allocation: NA|Intervention Model: SINGLE_GROUP|Masking: NONE|Primary Purpose: TREATMENT	UX023-CL304	2015-12-23	2017-08-30	2018-12-13	2015-09-01	2018-08-27	2023-04-12	UCSF Medical Center at Mission, San Francisco, California, 94158, United States|Yale University School of Medicine - Yale New-Haven Hospital/Yale Center for Clinical Investigation, New Haven, Connecticut, 06510, United States|Indiana University Department of Medicine University Hospital, Indianapolis, Indiana, 46202, United States|Duke University Medical Center, Durham, North Carolina, 27710, United States|Houston Methodist Hospital, Houston, Texas, 77030, United States|Children's Hospital of Eastern Ontario, Ottawa, Ontario, K1H 8L1, Canada|Shriners Hospital for Children, Montreal, Quebec, H3G 1A6, Canada|Aarhus University Hospital-Dept of Endocrinology and Internal Medicine, Aarhus, 8000, Denmark|CHU de BicÃªtre, Service d'Endocrinologie et des Maladies de la Reproduction, Le Kremlin-BicÃªtre, 94275, France|CHU Paris Centre - HÃ´pital Cochin, Paris, 75014, France|Osaka University Hospital, Osaka, 565-0871, Japan|Hokkaido University Hospital, Sapporo, 060-8648, Japan|The University of Tokyo Hospital, Tokyo, 113-8655, Japan|Seoul National University Hospital, Seoul, 110-744, Korea, Republic of	Study Protocol|Statistical Analysis Plan
	NCT01220843	FGF23 Reduction : Efficacy of a New Phosphate Binder in CHronic Kidney Disease	Chronic Renal Failure	ADULT, OLDER_ADULT	PHASE3	https://clinicaltrials.gov/study/NCT01220843	FRENCH	COMPLETED	The purpose of this study is to evaluate in Chronic Kidney Disease (CKD) patients not on dialysis and who have an Fibroblast growth factor 23 (FGF23) serum levels elevated, the effect of non calcic phosphate binder: sevelamer carbonate. This treatment could lead to a diminution of FGF23 serum levels due to the diminution of intestinal absorption of dietary phosphate. In addition, the investigators will describe the impact of the FGF23 level monitoring on the main phosphocalcium metabolism markers as phosphatemia, intact parathyroid hormone (iPTH), serum calcitriol and phosphaturia.	NO	DRUG: Placebo|DRUG: Sevelamer carbonate	Measurement of the serum levels of C terminal segment of fibroblast growth factor 23 (FGF23) and evaluation of sevelamer carbonate effect on this levels in comparison with placebo, Indeed the sevelamer carbonate could lead to a diminution of FGF23 serum levels due to the diminution of intestinal absorption of dietary phosphate., 12 weeks after the beginning of treatment	Evaluation of sevelamer carbonate effect on the serum levels of iPTH, 12 weeks after the beginning of treatment|Evaluation of sevelamer carbonate effect on the serum levels of calcitriol (1 25(OH)2D3), 12 weeks after the beginning of treatment|Evaluation of sevelamer carbonate effect on the serum levels of others mineral metabolism parameters (phosphore, calcium, intact FGF-23 , 25(OH)D3, bone specific alkaline phosphatases, osteocalcin, collagen crosslink, C reactive protein), 12 weeks after the beginning of treatment|Evaluation of sevelamer carbonate effect on the urinary levels of phosphate, 12 weeks after the beginning of treatment|Evaluation of sevelamer carbonate effect on the urinary levels of calcium, 12 weeks after the beginning of treatment|Evaluation of sevelamer carbonate effect on the urinary levels of creatinine, 12 weeks after the beginning of treatment|Evaluation of sevelamer carbonate effect on the urinary levels of urea, 12 weeks after the beginning of treatment|Evaluation of sevelamer carbonate effect on the serum and urinary levels of specific biomarkers (serum : fetuin A, para-cresyl sulfate, osteopontin), 12 weeks after the beginning of treatment		Centre Hospitalier Universitaire, Amiens	Genzyme, a Sanofi Company	ALL	98	OTHER	INTERVENTIONAL	Allocation: RANDOMIZED|Intervention Model: PARALLEL|Masking: TRIPLE (PARTICIPANT, INVESTIGATOR, OUTCOMES_ASSESSOR)|Primary Purpose: TREATMENT	PI10-PR-CHOUKROUN-1|2010-020872-49	2010-10	2013-04	2013-04	2010-10-14		2016-04-28	CHU Amiens service de nephrologie, Amiens, 8000, France|CHU de Bordeaux Service de nÃ©phrologie, Bordeaux, 33076, France|CHU Caen service de nÃ©phrologie, Caen, 14033, France|CHU Lyon service de nÃ©phrologie, Lyon, 69437, France|CHU Marseille Service de nÃ©phrologie, Marseille, 13385, France|CHU de Montpellier HÃ´pital Lapeyronie Service de NÃ©phrologie, Montpellier, 34295, France|CHU de Nice Service de nÃ©phrologie, Nice, 06002, France|HÃ´pital Tenon Service de Nephrologie, Paris, 75020, France|HÃ´pital EuropÃ©en Georges Pompidou Service de Nephrologie, Paris, 75098, France|CHU Reims service de nÃ©phrologie, Reims, 51092, France|Clinique du Landy Centre de dialyse, Saint Ouen, 93400, France|CHU St Etienne Hopital Nord Service de nÃ©phrologie, St Etienne, 42055, France|NÃ©phrologie - Dialyse Centre de Rein Artificiel, TASSIN la Demi Lune, 69160, France|CH Valenciennes hÃ©modialyse, Valenciennes, 59322, France|CHU de Nancy service de nÃ©phrologie, Vandeuvre les Nancy, 54511, France
	NCT03234361	Preventing Hypertension and Sympathetic Overactivation by Targeting Phosphate	Hypertension	ADULT, OLDER_ADULT	PHASE2	https://clinicaltrials.gov/study/NCT03234361		COMPLETED	An increasing number of studies have indicated that most fast food and common grocery items, contain large amount of inorganic phosphate-based food additives , which are highly absorbable. The long-term cardiovascular consequences of a high phosphate diet are unknown but the existing database implicates phosphate excess as an independent risk factor for cardiovascular events in individuals with and without chronic kidney diseases (CKD). High phosphate consumption clearly induces BP elevation in rats with normal kidneys. However, the mechanisms underlying phosphate-induced hypertension and the relevance of these rodent studies to human hypertension have not been determined. We seek to investigate the role of high phosphate diet in human hypertension and assess the effect of high phosphate diet on muscle sympathetic nerve activity and the exercise pressor reflex.	NO	DIETARY_SUPPLEMENT: High Phosphate Phase|DIETARY_SUPPLEMENT: Low Phosphate Phase	24-hour Blood Pressure measured by Ambulatory Blood Pressure Monitor., Blood pressure will be measured through an ambulatory blood pressure monitoring device by Space Labs # 90217, worn by each participant after completing each phase, This will suggest if participant's blood pressure increased during high phosphorus phase as compared to low phosphorus phase., 4 weeks	Muscle Sympathetic Nerve Activity (MSNA), MSNA will be measured during both diet phases using microelectrodes inserted in the peroneal nerve. This will assess the impact of phosphate intake on MSNA., 4 weeks after high phosphorus and 4 weeks after low phosphorus diet		University of Texas Southwestern Medical Center		ALL	94	OTHER	INTERVENTIONAL	Allocation: RANDOMIZED|Intervention Model: CROSSOVER|Masking: DOUBLE (PARTICIPANT, INVESTIGATOR)|Primary Purpose: TREATMENT	STU 012017-052	2017-10-16	2022-09-30	2022-09-30	2017-07-31		2022-11-04	University of Texas Southwestern Medical Center at Dallas, Dallas, Texas, 75390, United States|University of Texas Southwestern Medical Center, Dallas, Texas, 75390, United States
	NCT02163577	Study of KRN23 (Burosumab), a Recombinant Fully Human Monoclonal Antibody Against Fibroblast Growth Factor 23 (FGF23), in Pediatric Subjects With X-linked Hypophosphatemia (XLH)	X-linked Hypophosphatemia	CHILD	PHASE2	https://clinicaltrials.gov/study/NCT02163577		COMPLETED	The objectives of the study are to: * Identify a dose and dosing regimen of burosumab, based on safety and pharmacodynamic (PD) effect, in pediatric XLH participants * Establish the safety profile of burosumab for the treatment of children with XLH including ectopic mineralization risk, cardiovascular effects, and immunogenicity profile * Characterize the pharmacokinetic (PK)/PD profile of the KRN23 doses tested in the monthly (Q4) and biweekly (Q2) dose regimens in pediatric XLH patients * Determine the PD effects of burosumab treatment on markers of bone health in pediatric XLH patients * Obtain a preliminary assessment of the clinical effects of burosumab on bone health and deformity, muscle strength, and motor function * Obtain a preliminary assessment of the effects of burosumab on participant-reported outcomes, including pain, disability, and quality of life in pediatric XLH patients * Evaluate the long-term safety and efficacy of burosumab	YES	BIOLOGICAL: burosumab	Change From Baseline in RSS Total Score Over Time, The RSS system is a 10-point radiographic scoring method that was developed to assess the severity of nutritional rickets in the wrists and knees based on the degree of metaphyseal fraying, cupping, and the proportion of the growth plate affected. Scores are assigned for the unilateral wrist and knee X-rays deemed by the rater to be the more severe of the bilateral images. The maximum total score on the RSS is 10 points and the minimum score is 0, with a total possible score of 4 points for the wrists and 6 points for the knees. Higher scores indicate greater rickets severity., Baseline, Week 40, 64, 160|Change From Baseline in Serum Phosphorus Over Time, Baseline, Week 40, 64, 160|Change From Baseline in Serum 1,25(OH)2D Over Time, Baseline, Week 40, 64, 160|Change From Baseline in TmP/GFR Over Time, Data for urinary phosphorus and TRP were used in calculation TmP/GFR., Baseline, Week 40, 64, 160	Change From Baseline in RSS Knee Scores Over Time, The RSS system is a 10-point radiographic scoring method that was developed to assess the severity of nutritional rickets in the wrists and knees based on the degree of metaphyseal fraying, cupping, and the proportion of the growth plate affected. Scores are assigned for the unilateral wrist and knee X-rays deemed by the rater to be the more severe of the bilateral images. The maximum total score on the RSS is 10 points and the minimum score is 0, with a total possible score of 4 points for the wrists and 6 points for the knees. Higher scores indicate greater rickets severity., Baseline, Week 40, 64, 160|Change From Baseline in RSS Wrist Scores Over Time, The RSS system is a 10-point radiographic scoring method that was developed to assess the severity of nutritional rickets in the wrists and knees based on the degree of metaphyseal fraying, cupping, and the proportion of the growth plate affected. Scores are assigned for the unilateral wrist and knee X-rays deemed by the rater to be the more severe of the bilateral images. The maximum total score on the RSS is 10 points and the minimum score is 0, with a total possible score of 4 points for the wrists and 6 points for the knees. Higher scores indicate greater rickets severity., Baseline, Week 40, 64, 160|Radiographic Global Impression of Change (RGI-C) Global Scores Over Time, Changes in the severity of rickets and bowing were assessed centrally by three independent pediatric radiologists contracted by a central imaging facility using a disease specific qualitative RGI-C scoring system. The RGI-C is a seven point ordinal scale with possible values: +3 = very much better (complete or near complete healing of rickets), +2 = much better (substantial healing of rickets), +1 = minimally better (i.e., minimal healing of rickets), 0 = unchanged, -1 = minimally worse (minimal worsening of rickets), -2 = much worse (moderate worsening of rickets), -3 = very much worse (severe worsening of rickets)., Baseline, Week 40, 64, 160|RGI-C Knee Scores Over Time, Changes in the severity of rickets and bowing were assessed centrally by three independent pediatric radiologists contracted by a central imaging facility using a disease specific qualitative RGI-C scoring system. The RGI-C is a seven point ordinal scale with possible values: +3 = very much better (complete or near complete healing of rickets), +2 = much better (substantial healing of rickets), +1 = minimally better (i.e., minimal healing of rickets), 0 = unchanged, -1 = minimally worse (minimal worsening of rickets), -2 = much worse (moderate worsening of rickets), -3 = very much worse (severe worsening of rickets)., Baseline, Week 40, 64, 160|RGI-C Wrist Scores Over Time, Changes in the severity of rickets and bowing were assessed centrally by three independent pediatric radiologists contracted by a central imaging facility using a disease specific qualitative RGI-C scoring system. The RGI-C is a seven point ordinal scale with possible values: +3 = very much better (complete or near complete healing of rickets), +2 = much better (substantial healing of rickets), +1 = minimally better (i.e., minimal healing of rickets), 0 = unchanged, -1 = minimally worse (minimal worsening of rickets), -2 = much worse (moderate worsening of rickets), -3 = very much worse (severe worsening of rickets)., Baseline, Week 40, 64, 160|Change From Baseline in Growth Velocity Over Time, Baseline, Week 40, 64, 160|Change From Baseline in Standing Height Z Score Over Time, Standing height Z scores are measures of height adjusted for a child's age and sex. The Z score indicates the number of standard deviations away from a reference population (from the CDC growth charts) in the same age range and with the same sex. A Z score of 0 is equal to the mean with negative numbers indicating values lower than the mean and positive values higher. Higher Z scores indicate a better outcome., Baseline, Week 40, 64, 160|Change From Baseline in Growth (Standing Height) Over Time, Baseline, Week 40, 64, 160|Change From Baseline in Growth (Sitting Height) Over Time, Baseline, Week 40, 64, 160|Change From Baseline in Growth (Arm Length) Over Time, Baseline, Week 40, 64, 160|Change From Baseline in Growth (Leg Length) Over Time, Baseline, Week 40, 64, 160|6MWT Distance (Predicted Percent of Normal) Change From Baseline Over Time, The total distance walked (meters) in a 6-minute period was measured. The percent of predicted values were calculated using published normative data based on age, gender, and height (Geiger et al. 2007)., Baseline, Week 40, 64, 160|Change From Baseline in POSNA-PODCI (Normative Score) Upper Extremity Scale Scores Over Time, The POSNA-PODCI yields 4 functional assessment scores: Upper Extremity Function,Transfers and Basic Mobility, Sports and Physical Function, and Comfort/Pain. In addition, a Global Function score, which is an average of the 4 functional assessments, and a Happiness score are calculated. Raw, mean, standardized, and normative scores are calculated for each scale. Normative scores are calculated so that higher scores indicate better functioning. All scores are referenced to the general, healthy population with a normative mean score of 50 and a standard deviation of 10., Baseline, Week 40, 64, 160|Change From Baseline in POSNA-PODCI (Normative Score) Transfer and Basic Mobility Scale Scores Over Time, The POSNA-PODCI yields 4 functional assessment scores: Upper Extremity Function,Transfers and Basic Mobility, Sports and Physical Function, and Comfort/Pain. In addition, a Global Function score, which is an average of the 4 functional assessments, and a Happiness score are calculated. Raw, mean, standardized, and normative scores are calculated for each scale. Normative scores are calculated so that higher scores indicate better functioning. All scores are referenced to the general, healthy population with a normative mean score of 50 and a standard deviation of 10., Baseline, Week 40, 64, 160|Change From Baseline in POSNA-PODCI (Normative Score) Sports/Physical Functioning Scale Scores Over Time, The POSNA-PODCI yields 4 functional assessment scores: Upper Extremity Function,Transfers and Basic Mobility, Sports and Physical Function, and Comfort/Pain. In addition, a Global Function score, which is an average of the 4 functional assessments, and a Happiness score are calculated. Raw, mean, standardized, and normative scores are calculated for each scale. Normative scores are calculated so that higher scores indicate better functioning. All scores are referenced to the general, healthy population with a normative mean score of 50 and a standard deviation of 10., Baseline, Week 40, 64, 160|Change From Baseline in POSNA-PODCI (Normative Score) Pain/Comfort Scale Scores Over Time, The POSNA-PODCI yields 4 functional assessment scores: Upper Extremity Function,Transfers and Basic Mobility, Sports and Physical Function, and Comfort/Pain. In addition, a Global Function score, which is an average of the 4 functional assessments, and a Happiness score are calculated. Raw, mean, standardized, and normative scores are calculated for each scale. Normative scores are calculated so that higher scores indicate better functioning. All scores are referenced to the general, healthy population with a normative mean score of 50 and a standard deviation of 10., Baseline, Week 40, 64, 160|Change From Baseline in POSNA-PODCI (Normative Score) Happiness Scale Scores Over Time, The POSNA-PODCI yields 4 functional assessment scores: Upper Extremity Function,Transfers and Basic Mobility, Sports and Physical Function, and Comfort/Pain. In addition, a Global Function score, which is an average of the 4 functional assessments, and a Happiness score are calculated. Raw, mean, standardized, and normative scores are calculated for each scale. Normative scores are calculated so that higher scores indicate better functioning. All scores are referenced to the general, healthy population with a normative mean score of 50 and a standard deviation of 10., Baseline, Week 40, 64, 160|Change From Baseline in POSNA-PODCI (Normative Score) Global Functioning Scale Scores Over Time, The POSNA-PODCI yields 4 functional assessment scores: Upper Extremity Function,Transfers and Basic Mobility, Sports and Physical Function, and Comfort/Pain. In addition, a Global Function score, which is an average of the 4 functional assessments, and a Happiness score are calculated. Raw, mean, standardized, and normative scores are calculated for each scale. Normative scores are calculated so that higher scores indicate better functioning. All scores are referenced to the general, healthy population with a normative mean score of 50 and a standard deviation of 10., Baseline, Week 40, 64, 160|Change From Baseline in FEP Over Time, FEP is defined as 100% Ã— (urine phosphorus Ã— serum creatinine)/(urine creatinine Ã— serum phosphorus), where the 2-hour urine sample was used for urine phosphorus and urine creatinine., Baseline, Week 40, 64, 160|Change From Baseline in P1NP Over Time, Baseline, Week 40, 64|Change From Baseline in CTx Over Time, Baseline, Week 40, 64|Change From Baseline in ALP Over Time, Baseline, Week 40, 64, 160|Change From Baseline in BALP Over Time, Baseline, Week 40, 64, 160|Serum Pre-Dose Concentrations of Burosumab, Week 40, 64, 160|Number of Participants With Treatment Emergent Adverse Events (TEAEs), Serious Adverse Events (SAEs) and Discontinuations Due to Adverse Events (AEs), An AE is defined as any untoward medical occurrence associated with the use of a drug in humans, whether or not considered drug related. An SAE is defined as an AE or suspected adverse reaction that at any dose results in any of the following outcomes: death; life-threatening AE; inpatient hospitalization or prolongation of existing hospitalization; persistent or significant incapacity or substantial disruption of the ability to conduct normal life functions; a congenital anomaly/birth defect. Severity was graded as 1 (mild), 2 (moderate), 3 (severe), 4 (life-threatening), 5 (death). TEAEs are defined as AEs with onset on or after the time of initiation of study drug administration., Up to 216 weeks		Kyowa Kirin, Inc.	Kyowa Kirin Co., Ltd.	ALL	52	INDUSTRY	INTERVENTIONAL	Allocation: RANDOMIZED|Intervention Model: PARALLEL|Masking: NONE|Primary Purpose: TREATMENT	UX023-CL201	2014-07-02	2018-10-30	2018-10-30	2014-06-13	2019-04-29	2023-04-12	University of California San Francisco, San Francisco, California, 94158, United States|Yale University School of Medicine, New Haven, Connecticut, 06520-8064, United States|Indiana University Hospital, Indianapolis, Indiana, 46202, United States|Shriners Hospital for Children, Saint Louis, Missouri, 63110, United States|Bicetre Hospital, Le Kremlin- Bicetre, 94275, France|University Medical Center Groningen, Groningen, 9700RB, Netherlands|Royal Manchester Hospital, Manchester, Lancashire, M13 9WL, United Kingdom|Birmingham Children's University, Birmingham, B4 6NH, United Kingdom|Great Ormond Street Hospital, London, WC1N3JH, United Kingdom	Study Protocol|Statistical Analysis Plan
	NCT01741116	Dovitinib(TKI258) in Patients With Castration-resistant Prostate Cancer	Hormone Refractory Prostate Cancer	CHILD, ADULT, OLDER_ADULT	PHASE2	https://clinicaltrials.gov/study/NCT01741116		COMPLETED	The aim of this study is to evaluate efficacy and safety of Dovitinib(TKI258) in patients with castration resistant prostate cancer after failure of docetaxel-based chemotherapy. Further correlative study for metabolic response using PET image and change in serum fibroblast growth factor 23(FGF23) will be conducted.	NO	DRUG: TKI258	16 week progression free survival rate, disease progression defined as either the appearance of new lesions or unidimensional tumor measurements increasing \>20% or symptomatic progression, Week 16	Overall response rate, Overall response rate per Response Evaluation Criteria in Solid Tumors(RECIST)1.0 and Prostate-specific antigen(PSA), overall survival time, toxicity, and biological effect of TKI258 in patients via correlative study using serum and PET-CT image, up to 24 months	Overall survival, Overall survival is defined as the time from date of randomization to date of death due to any cause. If the patient is not known to have died, survival will be censored at the date of the last contact. Overall survival will be analyzed at the final analysis cut-off date. The Kaplan-Meier product-limit method will be used to describe the overall survival for the study drug (median, 95% confidence intervals, and plots)., up to 36 months|Serum FGF23, The objective of the exploratory biomarker is to identify a biomarker 'profile' of a patient population most likely to benefit from treatment with TKI258. Since this clinical trial was not designed to address specific biomarkers-related hypotheses, the analysis of this data should be viewed as exploratory and hypotheses generating., 2 months after chemotherapy|PET-CT, The objective of the exploratory biomarker is to identify a biomarker 'profile' of a patient population most likely to benefit from treatment with TKI258., 2 months after chemotherapy	Korean Cancer Study Group		MALE	44	OTHER	INTERVENTIONAL	Allocation: NA|Intervention Model: SINGLE_GROUP|Masking: NONE|Primary Purpose: TREATMENT	KCSG-GU11-05|GU11-05	2012-11	2014-12	2016-10	2012-12-04		2021-02-18	Korean Cancer Study Group, Seoul, Chongro-ku, 110999, Korea, Republic of|Korea University Anam Hospital, Seoul, Seongbuk-gu, Inchon-ro, 136-705, Korea, Republic of
	NCT02304367	Study of Burosumab (KRN23) in Adults With Tumor-Induced Osteomalacia (TIO) or Epidermal Nevus Syndrome (ENS)	Tumor Induced Osteomalacia (TIO)|Epidermal Nevus Syndrome (ENS)	ADULT, OLDER_ADULT	PHASE2	https://clinicaltrials.gov/study/NCT02304367		COMPLETED	The primary objectives of this study are to evaluate the effect of burosumab treatment on: * Increasing serum phosphorus levels in adults with TIO or ENS-associated osteomalacia * Improvement in TIO/ENS-associated osteomalacia as determined by osteoid thickness (O.Th), osteoid surface/bone surface (OS/BS), osteoid volume/bone volume (OV/BV) and mineralization lag time (MLt).	YES	BIOLOGICAL: Burosumab	Percentage of Participants Achieving Mean Serum Phosphorus Levels Above 2.5 mg/dL at the Mid-Point of the Dose Intervals Between Baseline and Week 24, The percentage of participants achieving mean serum phosphorus levels above the lower limit of normal (LLN; 2.5 mg/dL \[0.81 mmol/L\]) at the mid-point of the dose interval (2 weeks after dosing), as averaged across dose cycles between Baseline and Week 24 (i.e. the average of serum phosphorus levels at Weeks 2, 6, 10, 14 and 22)., Mid-point of each dose interval from Baseline to Week 24 (Weeks 2, 6, 10, 14 and 22 [there was no study visit at Week 18])|Change From Baseline to Week 48 in Osteoid Thickness, Histomorphometry of trans-iliac crest bone biopsies was assessed by a blinded, central reader. Osteoid thickness is the mean thickness of osteoid seams., Baseline, Week 48|Change From Baseline to Week 48 in Osteoid Surface/Bone Surface (OS/BS), Histomorphometry of trans-iliac crest bone biopsies was assessed by a blinded, central reader. Osteoid surface/bone surface is expressed as the percentage of bone surface covered in osteoid., Baseline, Week 48|Change From Baseline to Week 48 in Osteoid Volume/Bone Volume (OV/BV), Histomorphometry of trans-iliac crest bone biopsies was assessed by a blinded, central reader. Osteoid volume/bone volume is expressed as the percentage of a given volume of bone tissue that consists of unmineralized bone (osteoid)., Baseline, Week 48|Change From Baseline to Week 48 in Mineralization Lag Time (MLt), Mineralization lag time is a dynamic modeling parameter representing the mean time interval between the formation of osteoid and its subsequent mineralization which can be measured using histomorphometry with double tetracycline labeling. Mlt was calculated by dividing the osteoid width by the mineralizing apposition rate (MAR; the average rate at which new bone mineral is being added on any actively forming surface). If Mlt could not be calculated directly due to low tetracycline uptake, Mlt was imputed according to the following: Mlt = O.Th/(MAR\*MS/OS), where O.Th = osteoid thickness, MAR is imputed as 0.3 Î¼m/day, MS/OS=mineralizing surface/osteoid surface, each measured at the same visit., Baseline, Week 48	Percentage of Participants Achieving Mean Serum Phosphorus Levels Above 2.5 mg/dL at the End of the Dose Intervals Between Baseline and Week 24, The percentage of participants achieving mean serum phosphorus levels above the lower limit of normal (2.5 mg/dL \[0.81 mmol/L\]) at the end of the dose interval (4 weeks post-dose, prior to the next dose), as averaged across dose cycles between Baseline and Week 24 (i.e. the average of serum phosphorus levels at Weeks 4, 8, 12, 16, 20, and 24)., End of each dose interval from Baseline to Week 24 (Weeks 4, 8, 12, 16, 20, and 24)|Mean Change From Baseline in Serum Phosphorus Levels at the Mid-Point of the Dose Interval, as Averaged Across Dose Cycles Between Baseline and Week 24, Mean change from Baseline to the mid-point of the dose interval (2 weeks after dosing) averaged across dose cycles between Baseline and Week 24 (i.e. the average of serum phosphorus levels at Weeks 2, 6, 10, 14 and 22)., Baseline and the mid-point of each dose interval from Baseline to Week 24 (Weeks 2, 6, 10, 14 and 22)|Percent Change From Baseline in Serum Phosphorus Levels at the Mid-Point of the Dose Interval, as Averaged Across Dose Cycles Between Baseline and Week 24, Mean percent change from Baseline to the mid-point of the dose interval (2 weeks after dosing) averaged across dose cycles between Baseline and Week 24 (i.e. the average of serum phosphorus levels at Weeks 2, 6, 10, 14 and 22)., Baseline and the mid-point of each dose interval from Baseline to Week 24 (Weeks 2, 6, 10, 14 and 22)|Mean Change From Baseline in Serum Phosphorus Levels at the End of the Dosing Cycle, as Averaged Across Dose Cycles Between Baseline and Week 24, Mean change from Baseline at the end of the dose interval (4 weeks post-dose, prior to the next dose) averaged across dose cycles between Baseline and Week 24 (i.e. the average of serum phosphorus levels at Weeks 4, 8, 12, 16, 20, and 24)., Baseline and Weeks 4, 8, 12, 16, 20, and 24|Percent Mean Change From Baseline in Serum Phosphorus Levels at the End of the Dosing Cycle, as Averaged Across Dose Cycles Between Baseline and Week 24, Mean percent change from Baseline at the end of the dose interval (4 weeks post-dose, prior to the next dose) averaged across dose cycles between Baseline and Week 24 (i.e. the average of serum phosphorus levels at Weeks 4, 8, 12, 16, 20, and 24)., Baseline and Weeks 4, 8, 12, 16, 20, and 24|Time-Adjusted Area Under the Curve (AUC) of Serum Phosphorus Levels Between Baseline and Week 24, Serum phosphorus level versus time AUC was calculated using the trapezoidal rule. Time-adjusted AUC was calculated by dividing the AUC by duration of time included in AUC calculation., Pre-dose on Day 1 and at Weeks 1, 2, 4, 6, 8, 10, 12, 14, 16, 20, 21, 22, and 24|Change From Baseline Over Time in Serum 1,25-dihydroxyvitamin D (1,25(OH)2D) Concentration, Least squares (LS) means and standard errors (SE) were estimated from a generalized estimation equation (GEE) model which includes the change from Baseline as the dependent variable, time as the categorical variable and adjusted for Baseline 1,25(OH)2D, with compound symmetry covariance structure., Baseline and Weeks 24, 48, 96, 144, 168, 192, 216, and 240|Change From Baseline Over Time in Total Serum Fibroblast Growth Factor 23 (FGF23) Concentration, Total FGF23 included free FGF23 and FGF23 bound to burosumab. Least squares means and standard errors were estimated from a generalized estimation equation (GEE) model which includes the change from Baseline as the dependent variable, time as the categorical variable and adjusted for Baseline total FGF23, with compound symmetry covariance structure., Baseline and Weeks 24, 48, 96, 144, 168, 192, 216, and 240|Change From Baseline Over Time in Free Serum Fibroblast Growth Factor 23 (FGF23) Concentration, Least squares means and standard errors were estimated from a generalized estimation equation (GEE) model which includes the change from Baseline as the dependent variable, time as the categorical variable and adjusted for Baseline free FGF23, with compound symmetry covariance structure., Baseline and Weeks 24, 48, 96, 144, 168, 192, 216, and 240|Change From Baseline Over Time in 24-hour Urinary Phosphorus, Least squares means and standard errors were estimated from a generalized estimation equation (GEE) model which includes the change from Baseline as the dependent variable, time as the categorical variable and adjusted for Baseline 24-hour urinary phosphorus, with compound symmetry covariance structure., Baseline and Weeks 24, 48, 96, 144, 168, 192, 216, and 240|Change From Baseline Over Time in Tubular Reabsorption of Phosphate (TRP), Tubular reabsorption of phosphate (TRP) is the fraction of filtered phosphorus that is reabsorbed by renal tubules. Least squares means and standard errors were estimated from a generalized estimation equation (GEE) model which includes the change from Baseline as the dependent variable, time as the categorical variable and adjusted for Baseline TRP, with compound symmetry covariance structure., Baseline and Weeks 24, 48, 96, 144, 168, 192, 216, and 240|Change From Baseline Over Time in Ratio of Renal Tubular Maximum Phosphate Reabsorption Rate to Glomerular Filtration Rate (TmP/GFR), TmP/GFR measures renal phosphate reabsorption (the primary mechanism by which FGF23 regulates phosphate homeostasis) by comparing the fractional absorption of phosphate relative to the estimated rate of glomerular filtration. Least squares means and standard errors were estimated from a generalized estimation equation (GEE) model which includes the change from Baseline as the dependent variable, time as the categorical variable and adjusted for Baseline TmP/GFR, with compound symmetry covariance structure., Baseline and Weeks 24, 48, 96, 144, 168, 192, 216, and 240|Change From Baseline Over Time in Fractional Excretion of Phosphorus (FEP), FEP is the percentage of phosphorus filtered by the kidney that is excreted into urine, calculated as 100% \* (2-hour urine phosphorus\*serum creatinine)/(2-hour urine creatinine \* serum phosphorus). Least squares means and standard errors were estimated from a generalized estimation equation (GEE) model which includes the change from Baseline as the dependent variable, time as the categorical variable and adjusted for Baseline FEP, with compound symmetry covariance structure., Baseline and Weeks 24, 48, 96, 144, 168, 192, 216, and 240|Change From Baseline Over Time in Serum Alkaline Phosphatase (ALP), Least squares means and standard errors were estimated from a generalized estimation equation (GEE) model which includes the change from Baseline as the dependent variable, time as the categorical variable and adjusted for Baseline ALP, with compound symmetry covariance structure., Baseline and Weeks 24, 48, 96, 144, 168, 192, 216, and 240|Change From Baseline Over Time in Bone-Specific Alkaline Phosphatase (BALP), Least squares means and standard errors were estimated from a generalized estimation equation (GEE) model which includes the change from Baseline as the dependent variable, time as the categorical variable and adjusted for Baseline BALP, with compound symmetry covariance structure., Baseline and Weeks 24, 48, 96, 144, 168, 192, 216, and 240|Percent Change From Baseline Over Time in BALP, Least squares means and standard errors were estimated from a generalized estimation equation (GEE) model which includes the change from Baseline as the dependent variable, time as the categorical variable and adjusted for Baseline BALP, with compound symmetry covariance structure., Baseline and Weeks 24, 48, 96, 144, 168, 192, 216, and 240|Change From Baseline Over Time in Carboxy Terminal Cross-Linked Telopeptide of Type 1 Collagen (CTx), Least squares means and standard errors were estimated from a generalized estimation equation (GEE) model which includes the change from Baseline as the dependent variable, time as the categorical variable and adjusted for Baseline CTx, with compound symmetry covariance structure., Baseline and Weeks 24, 48, 96, 144, 168, 192, 216, and 240|Percent Change From Baseline Over Time in CTx, Least squares means and standard errors were estimated from a generalized estimation equation (GEE) model which includes the change from Baseline as the dependent variable, time as the categorical variable and adjusted for Baseline CTx, with compound symmetry covariance structure., Baseline and Weeks 24, 48, 96, 144, 168, 192, 216, and 240|Change From Baseline Over Time in Procollagen Type 1 N-Propeptide (P1NP), Least squares means and standard errors were estimated from a generalized estimation equation (GEE) model which includes the change from Baseline as the dependent variable, time as the categorical variable and adjusted for Baseline P1NP, with compound symmetry covariance structure., Baseline and Weeks 24, 48, 96, 144, 168, 192, 216, and 240|Percent Change From Baseline Over Time in P1NP, Least squares means and standard errors were estimated from a generalized estimation equation (GEE) model which includes the change from Baseline as the dependent variable, time as the categorical variable and adjusted for Baseline P1NP, with compound symmetry covariance structure., Baseline and Weeks 24, 48, 96, 144, 168, 192, 216, and 240|Change From Baseline Over Time in Osteocalcin, Least squares means and standard errors were estimated from a generalized estimation equation (GEE) model which includes the change from Baseline as the dependent variable, time as the categorical variable and adjusted for Baseline osteocalcin, with compound symmetry covariance structure., Baseline and Weeks 24, 48, 96, 144, 168, 192, 216, and 240|Percent Change From Baseline Over Time in Osteocalcin, Least squares means and standard errors were estimated from a generalized estimation equation (GEE) model which includes the change from Baseline as the dependent variable, time as the categorical variable and adjusted for Baseline osteocalcin, with compound symmetry covariance structure., Baseline and Weeks 24, 48, 96, 144, 168, 192, 216, and 240|Change From Baseline Over Time in Hand-Held Dynamometry (HHD) Elbow Measurements, To assess muscle strength, hand-held dynamometry was conducted using a standardized technique. Bilateral strength (defined as the average of the left and the right scores, measured in kilograms) of the elbow flexors and extensors was measured by the maximum voluntary isometric contraction against a dynamometer. Least squares means and standard errors were estimated from a generalized estimation equation (GEE) model which includes the change from Baseline as the dependent variable, time as the categorical variable and adjusted for Baseline strength measurements, with compound symmetry covariance structure., Baseline and Weeks 24 and 48|Change From Baseline Over Time in Hand-Held Dynamometry (HHD) Knee Measurements, To assess muscle strength, hand-held dynamometry was conducted using a standardized technique. Bilateral strength (defined as the average of the left and the right scores, measured in kilograms) of the knee flexors and extensors was measured by the maximum voluntary isometric contraction against a dynamometer. Least squares means and standard errors were estimated from a generalized estimation equation (GEE) model which includes the change from Baseline as the dependent variable, time as the categorical variable and adjusted for Baseline strength measurements, with compound symmetry covariance structure., Baseline and Weeks 24 and 48|Change From Baseline Over Time in Sit-to-Stand (STS) Test, The STS test measures lower extremity strength and mobility as a participant moves repeatedly from a seated position to standing. This study used a modified STS test that allowed participants to use the arms of the chair to help them stand and sit if necessary. The number of sit-to-stand repetitions performed in a 30-second period was recorded. Least squares means and standard errors were estimated from a generalized estimation equation (GEE) model which includes the change from Baseline as the dependent variable, time as the categorical variable and adjusted for Baseline measurement, with compound symmetry covariance structure., Baseline and Weeks 24 and 48|Change From Baseline Over Time in Weighted Arm Lift (WAL) Test, The Weighted arm lift (WAL) test assesses upper extremity strength, mobility and reaching ability. The test was administered bilaterally to determine the number of times the participant could raise a 1 kg weight above the head in a 30-second period. The number of repetitions completed with each arm was recorded. Least squares means and standard errors were estimated from a generalized estimation equation (GEE) model which includes the change from Baseline as the dependent variable, time as the categorical variable and adjusted for Baseline WAL measurements, with compound symmetry covariance structure., Baseline and Weeks 24 and 48|Change From Baseline Over Time in Six-Minute Walk Test (6MWT), The 6MWT is a commonly used measure of mobility and was conducted in accordance with general principles set forth in the American Thoracic Society guidelines (ATS 2002). Participants were instructed to walk the length of a pre-measured course for 6 consecutive minutes (assistive devices could be used). The total distance walked at the end of 6 minutes was recorded in meters. Least squares means and standard errors were estimated from a generalized estimation equation (GEE) model which includes the change from Baseline as the dependent variable, time as the categorical variable and adjusted for Baseline 6MWT measurement, with compound symmetry covariance structure., Baseline and Weeks 24 and 48|Change From Baseline Over Time in Brief Pain Inventory (BPI) Worst Pain Score, The Brief Pain Inventory (BPI) is a self-reported, pain-specific questionnaire with a recall period of 24 hours. Worst pain is defined as the answer to Question 3, in which participants rated their pain at its worst in the last 24 hours on a scale from 0 (no pain) to 10 (pain as bad as you can imagine). A negative change from Baseline score indicates improvement. Least squares means and standard errors were estimated from a generalized estimation equation (GEE) model which includes the change from Baseline as the dependent variable, time as the categorical variable and adjusted for Baseline BPI measurement, with compound symmetry covariance structure., Baseline and Weeks 24, 48, 96, 144, 168, 192, 216, and 240|Change From Baseline Over Time in Brief Pain Inventory (BPI) Pain Severity Score, The Brief Pain Inventory (BPI) is a self-reported, pain-specific questionnaire with a recall period of 24 hours. Pain severity is defined as the average of 4 questions (Questions 3 through 6) assessing worst pain, least pain, average pain, and pain right now, rated on a scale from 0 (no pain) to 10 (pain as bad as you can imagine). Mild pain is defined as a score of 1 to 4, moderate pain is defined as a score of 5 to 6, and severe pain is defined as a score of 7 to 10. A negative change from Baseline score indicates improvement. Least squares means and standard errors were estimated from a generalized estimation equation (GEE) model which includes the change from Baseline as the dependent variable, time as the categorical variable and adjusted for Baseline BPI measurement, with compound symmetry covariance structure., Baseline and Weeks 24, 48, 96, 144, 168, 192, 216, and 240|Change From Baseline Over Time in Brief Pain Inventory (BPI) Pain Interference Score, The Brief Pain Inventory (BPI) is a self-reported, pain-specific questionnaire with a recall period of 24 hours. Pain interference is defined as the average of 7 questions (9A through 9G) regarding the extent to which pain interfered with daily activities, including general activity, mood, walking ability, normal work, relations with other people, sleep, and enjoyment of life in the last 24 hours, rated on a scale from 0 (does not interfere) to 10 (completely interferes). A negative change from Baseline score indicates improvement. Least squares means and standard errors were estimated from a generalized estimation equation (GEE) model which includes the change from Baseline as the dependent variable, time as the categorical variable and adjusted for Baseline BPI measurement, with compound symmetry covariance structure., Baseline and Weeks 24, 48, 96, 144, 168, 192, 216, and 240|Change From Baseline Over Time in Brief Fatigue Inventory (BFI) Worst Fatigue Score, The Brief Fatigue Inventory (BFI) is a self-reported questionnaire consisting of 9 items related to fatigue that are rated on a 0 to 10 numerical rating scale with a recall period of 24 hours. Worst fatigue is defined as the answer to Question 3 in which participants rated their fatigue at its worst in the last 24 hours on a scale from 0 (no fatigue) to 10 (as bad as you can imagine). A negative change from Baseline score indicates improvement. Least squares means and standard errors were estimated from a generalized estimation equation (GEE) model which includes the change from Baseline as the dependent variable, time as the categorical variable and adjusted for Baseline BFI measurement, with compound symmetry covariance structure., Baseline and Weeks 24, 48, 96, 144, 168, 192, 216, and 240|Change From Baseline Over Time in Brief Fatigue Inventory (BFI) Fatigue Severity Score, The Brief Fatigue Inventory (BFI) is a self-reported questionnaire consisting of 9 items related to fatigue that are rated on a 0 to 10 numerical rating scale with a recall period of 24 hours. Fatigue severity is defined as the average of 3 questions (Questions 1 through 3) assessing fatigue right now, usual level of fatigue, and worst fatigue, rated on a scale from 0 (no fatigue) to 10 (as bad as you can imagine). A negative change from Baseline score indicates improvement. Least squares means and standard errors were estimated from a generalized estimation equation (GEE) model which includes the change from Baseline as the dependent variable, time as the categorical variable and adjusted for Baseline BFI measurement, with compound symmetry covariance structure., Baseline and Weeks 24, 48, 96, 144, 168, 192, 216, and 240|Change From Baseline Over Time in Brief Fatigue Inventory (BFI) Fatigue Interference Score, The Brief Fatigue Inventory (BFI) is a self-reported questionnaire consisting of 9 items related to fatigue that are rated on a 0 to 10 numerical rating scale with a recall period of 24 hours. The fatigue interference score is defined as the average of 6 questions (Questions 4A through 4F) regarding the extent to which fatigue interfered with daily activities, including general activity, mood, walking ability, work, relations with others, and enjoyment of life in the last 24 hours, rated on a scale from 0 (does not interfere) to 10 (completely interferes). A negative change from Baseline score indicates improvement. Least squares means and standard errors were estimated from a generalized estimation equation (GEE) model which includes the change from Baseline as the dependent variable, time as the categorical variable and adjusted for Baseline BFI measurement, with compound symmetry covariance structure., Baseline and Weeks 24, 48, 96, 144, 168, 192, 216, and 240|Change From Baseline Over Time in Brief Fatigue Inventory (BFI) Global Fatigue Score, The Brief Fatigue Inventory (BFI) is a self-reported questionnaire consisting of 9 items related to fatigue that are rated on a 0 to 10 numerical rating scale with a recall period of 24 hours. The first 3 questions measure fatigue severity and the next 6 questions assess the impact of fatigue on daily activities. The global fatigue score is defined as the average of all 9 questions on the BFI including severity and interference, and ranges from from 0 to 10, where higher scores correspond to greater levels of fatigue. A negative change from Baseline score indicates improvement. Least squares means and standard errors were estimated from a generalized estimation equation (GEE) model which includes the change from Baseline as the dependent variable, time as the categorical variable and adjusted for Baseline BFI measurement, with compound symmetry covariance structure., Baseline and Weeks 24, 48, 96, 144, 168, 192, 216, and 240|Change From Baseline Over Time in 36-Item Short Form Health Survey (SF-36) Physical Component Summary Score, The SF-36 v2 is a self-administered questionnaire that measures the impact of disease on overall quality of life during the past 4 weeks. The SF-36 consists of 36 questions in eight domains (physical function, pain, general and mental health, vitality, social function, physical and emotional health). The physical component summary score (PCS) is a weighted combination of the 8 subscales with positive weighting for physical functioning, role-physical, bodily pain, and general health. The PCS was calculated using norm-based scoring so that 50 is the average score and the standard deviation equals 10. Higher scores are associated with better functioning/quality of life; a positive change from Baseline score indicates an improvement. LS means and SEs were estimated from a GEE model which includes the change from Baseline as the dependent variable, time as the categorical variable and adjusted for Baseline SF-36, with compound symmetry covariance struct, Baseline and Weeks 24, 48, 96, 144, 168, 192, 216, and 240|Change From Baseline Over Time in 36-Item Short Form Health Survey (SF-36) Physical Functioning Domain Score, The SF-36 v2 is a self-administered questionnaire that measures the impact of disease on overall quality of life during the past 4 weeks. The SF-36 consists of 36 questions in eight domains (physical function, pain, general and mental health, vitality, social function, physical and emotional health). The physical functioning (PF) domain includes 10 questions that assess limitations in physical activities because of health problems. The PF domain score was calculated using norm-based scoring so that 50 is the average score and the standard deviation equals 10. Higher scores are associated with better functioning/quality of life; a positive change from Baseline score indicates an improvement. LS means and SEs were estimated from a GEE model which includes the change from Baseline as the dependent variable, time as the categorical variable and adjusted for Baseline SF-36, with compound symmetry covariance structure., Baseline and Weeks 24, 48, 96, 144, 168, 192, 216, and 240|Change From Baseline Over Time in 36-Item Short Form Health Survey (SF-36) Role Physical Domain Score, The SF-36 v2 is a self-administered questionnaire that measures the impact of disease on overall quality of life during the past 4 weeks. The SF-36 consists of 36 questions in eight domains (physical function, pain, general and mental health, vitality, social function, physical and emotional health). The role-physical (RP) domain includes 4 questions that assess limitations in usual role activities because of physical health problems. The RP domain score was calculated using norm-based scoring so that 50 is the average score and the standard deviation equals 10. Higher scores are associated with better functioning/quality of life; a positive change from Baseline score indicates an improvement. LS means and SEs were estimated from a GEE model which includes the change from Baseline as the dependent variable, time as the categorical variable and adjusted for Baseline SF-36, with compound symmetry covariance structure., Baseline and Weeks 24, 48, 96, 144, 168, 192, 216, and 240|Change From Baseline Over Time in 36-Item Short Form Health Survey (SF-36) Bodily Pain Domain Score, The SF-36 v2 is a self-administered questionnaire that measures the impact of disease on overall quality of life during the past 4 weeks. The SF-36 consists of 36 questions in eight domains (physical function, pain, general and mental health, vitality, social function, physical and emotional health). The bodily pain (BP) domain includes 2 questions that assess pain level and impact of pain on normal work. The BP domain score was calculated using norm-based scoring so that 50 is the average score and the standard deviation equals 10. Higher scores are associated with better functioning/quality of life; a positive change from Baseline score indicates an improvement. LS means and SEs were estimated from a GEE model which includes the change from Baseline as the dependent variable, time as the categorical variable and adjusted for Baseline SF-36, with compound symmetry covariance structure., Baseline and Weeks 24, 48, 96, 144, 168, 192, 216, and 240|Change From Baseline Over Time in 36-Item Short Form Health Survey (SF-36) General Health Perceptions Domain Score, The SF-36 v2 is a self-administered questionnaire that measures the impact of disease on overall quality of life during the past 4 weeks. The SF-36 consists of 36 questions in eight domains (physical function, pain, general and mental health, vitality, social function, physical and emotional health). The general health perceptions (GH) domain includes 5 questions that assess participants' perception of their own general health. The GH domain score was calculated using norm-based scoring so that 50 is the average score and the standard deviation equals 10. Higher scores are associated with better functioning/quality of life; a positive change from Baseline score indicates an improvement. LS means and SEs were estimated from a GEE model which includes the change from Baseline as the dependent variable, time as the categorical variable and adjusted for Baseline SF-36, with compound symmetry covariance structure., Baseline and Weeks 24, 48, 96, 144, 168, 192, 216, and 240|Change From Baseline Over Time in 36-Item Short Form Health Survey (SF-36) Mental Component Summary Score, The SF-36 v2 is a self-administered questionnaire that measures the impact of disease on overall quality of life during the past 4 weeks. The SF-36 consists of 36 questions in eight domains (physical function, pain, general and mental health, vitality, social function, physical and emotional health). The mental component summary score (MCS) is a weighted combination of the 8 subscales with positive weighting for vitality, social function, role limitations due to emotional problems, and mental health. The MCS was calculated using norm-based scoring so that 50 is the average score and the standard deviation equals 10. Higher scores are associated with better functioning/quality of life; a positive change from Baseline indicates an improvement. LS means and SEs were estimated from a GEE model which includes the change from Baseline as the dependent variable, time as the categorical variable and adjusted for Baseline SF-36, with compound symmetry covariance structure., Baseline and Weeks 24, 48, 96, 144, 168, 192, 216, and 240|Change From Baseline Over Time in 36-Item Short Form Health Survey (SF-36) Vitality Domain Score, The SF-36 v2 is a self-administered questionnaire that measures the impact of disease on overall quality of life during the past 4 weeks. The SF-36 consists of 36 questions in eight domains (physical function, pain, general and mental health, vitality, social function, physical and emotional health). The vitality (VT) domain includes 4 questions that assess energy levels and fatigue. The VT domain score was calculated using norm-based scoring so that 50 is the average score and the standard deviation equals 10. Higher scores are associated with better functioning/quality of life; a positive change from Baseline score indicates an improvement. LS means and SEs were estimated from a GEE model which includes the change from Baseline as the dependent variable, time as the categorical variable and adjusted for Baseline SF-36, with compound symmetry covariance structure., Baseline and Weeks 24, 48, 96, 144, 168, 192, 216, and 240|Change From Baseline Over Time in 36-Item Short Form Health Survey (SF-36) Social Functioning Domain Score, The SF-36 v2 is a self-administered questionnaire that measures the impact of disease on overall quality of life during the past 4 weeks. The SF-36 consists of 36 questions in eight domains (physical function, pain, general and mental health, vitality, social function, physical and emotional health). The social functioning (SF) domain includes 2 questions that assess limitations in social activities because of physical health or emotional problems. The SF domain score was calculated using norm-based scoring so that 50 is the average score and the standard deviation equals 10. Higher scores are associated with better functioning/quality of life; a positive change from Baseline score indicates an improvement. LS means and SEs were estimated from a GEE model which includes the change from Baseline as the dependent variable, time as the categorical variable and adjusted for Baseline SF-36, with compound symmetry covariance structure., Baseline and Weeks 24, 48, 96, 144, 168, 192, 216, and 240|Change From Baseline Over Time in 36-Item Short Form Health Survey (SF-36) Role Emotional Domain Score, The SF-36 v2 is a self-administered questionnaire that measures the impact of disease on overall quality of life during the past 4 weeks. The SF-36 consists of 36 questions in eight domains (physical function, pain, general and mental health, vitality, social function, physical and emotional health). The role-emotional (RE) domain includes 3 questions that assess limitations in usual role activities because of emotional problems. The RE domain score was calculated using norm-based scoring so that 50 is the average score and the standard deviation equals 10. Higher scores are associated with better functioning/quality of life; a positive change from Baseline score indicates an improvement. LS means and SEs were estimated from a GEE model which includes the change from Baseline as the dependent variable, time as the categorical variable and adjusted for Baseline SF-36, with compound symmetry covariance structure., Baseline and Weeks 24, 48, 96, 144, 168, 192, 216, and 240|Change From Baseline Over Time in 36-Item Short Form Health Survey (SF-36) Mental Health Domain Score, The SF-36 v2 is a self-administered questionnaire that measures the impact of disease on overall quality of life during the past 4 weeks. The SF-36 consists of 36 questions in eight domains (physical function, pain, general and mental health, vitality, social function, physical and emotional health). The mental health (MH) domain includes 5 questions that assess general mental health (psychological distress and well-being). The MH domain score was calculated using norm-based scoring so that 50 is the average score and the standard deviation equals 10. Higher scores are associated with better functioning/quality of life; a positive change from Baseline score indicates an improvement. LS means and SEs were estimated from a GEE model which includes the change from Baseline as the dependent variable, time as the categorical variable and adjusted for Baseline SF-36, with compound symmetry covariance structure., Baseline and Weeks 24, 48, 96, 144, 168, 192, 216, and 240	Number of Participants With Adverse Events (AEs), Treatment Emergent AEs (TEAEs), Serious TEAEs, and TEAEs Leading to Discontinuation, An adverse event (AE) was defined as any untoward medical occurrence associated with the use of a drug, whether or not considered drug related. A serious AE was defined as an AE that at any dose, in the view of either the Investigator or Sponsor, results in any of the following outcomes: death, a life-threatening AE, inpatient hospitalization or prolongation of existing hospitalization, persistent or significant incapacity or disability, a congenital anomaly/birth defect, or other important medical events (according to the investigator). An AE was considered a TEAE if it occurred on or after the first dose and was not present prior to the first dose, or it was present prior to the first dose but increased in severity during the study. Events were graded according to the National Cancer Institute Common Terminology Criteria for Adverse Events (NCI CTCAE) version 4.0: grade 1 (mild), grade 2 (moderate), grade 3 (severe), grade 4 (life-threatening), grade 5 (death)., From first dose of study drug up to database lock date (July 07, 2021); median duration of treatment in the TIO analysis set was 1594.0 (range: 168-2106) days.|Number of Participants With Anti-burosumab Antibodies, From first dose of study drug up to database lock date (July 07, 2021); median duration of treatment in the TIO analysis set was 1594.0 (range: 168-2106) days.	Kyowa Kirin, Inc.		ALL	17	INDUSTRY	INTERVENTIONAL	Allocation: NA|Intervention Model: SINGLE_GROUP|Masking: NONE|Primary Purpose: TREATMENT	UX023T-CL201	2015-03-24	2017-07-27	2021-01-21	2014-12-01	2020-07-10	2023-04-18	Colorado Center for Bone Research at Panorama Orthopedics and Spine Center, Golden, Colorado, 80401, United States|Yale University School of Medicine, New Haven, Connecticut, 06510, United States|Indiana University Hospital, Indianapolis, Indiana, 46202, United States|Johns Hopkins University, Baltimore, Maryland, 21224, United States|Mayo Clinic, Rochester, Minnesota, 55905, United States|Duke University, Durham, North Carolina, 27710, United States|Houston Methodist Research Institute, Houston, Texas, 77030, United States	Study Protocol|Statistical Analysis Plan
	NCT02312687	Long-Term Extension Study of KRN23 in Adult Subjects With X-Linked Hypophosphatemia (XLH)	X-Linked Hypophosphatemia	CHILD, ADULT, OLDER_ADULT	PHASE2	https://clinicaltrials.gov/study/NCT02312687		COMPLETED	The primary objectives of this study are to: * Assess the long-term safety of KRN23 subcutaneous (SC) administration in adult subjects with XLH * Assess the proportion of subjects achieving serum phosphorus levels in the normal range (2.5-4.5 mg/dL) with long-term administration of KRN23 * Assess long-term pharmacodynamics (PD) of KRN23 as measured by changes in the following: serum intact parathyroid hormone (iPTH); serum and urinary phosphorus; ratio of renal tubular maximum phosphate reabsorption rate to glomerular filtration rate (TmP/GFR) and tubular reabsorption of phosphate (TRP); serum 1,25-dihydroxy vitamin D (1,25\[OH\]2D); serum fibroblast growth factor 23 (FGF23); bone biomarkers: serum alkaline phosphatase (ALP), bone-specific ALP (BALP), carboxy terminal crosslinked telopeptide of type I collagen (CTx), and procollagen type 1 N-terminal propeptide (P1NP) * Assess long-term immunogenicity of KRN23 as measured by presence of anti-KRN23 antibody (ADA)	YES	BIOLOGICAL: KRN23	Number of Participants With Adverse Events (AEs), Treatment Emergent AEs (TEAEs), Serious AEs (SAEs), and AEs Leading to Discontinuation or Death, An AE is defined as any untoward medical occurrence, whether or not considered drug related. An SAE or serious suspected adverse reaction is an AE or suspected adverse reaction that at any dose, in the view of either the investigator or sponsor, results in any of the following outcomes: death; a life-threatening AE; inpatient hospitalization or prolongation of existing hospitalization; persistent or significant incapacity or substantial disruption of the ability to conduct normal life functions; a congenital anomaly/birth defect; an important medical event. A TEAE is an AE that occurred on or after the first burosumab dose. AEs were graded as 1 (mild), 2 (moderate), 3 (severe), 4 (life-threatening), 5 (death). AEs were classified by the Investigator as possibly related, probably related, or definitely related., Screening through the end of study plus 4-8 weeks. The mean duration of burosumab exposure was 165.6 weeks (range: 68-184 weeks).|Number of Participants With Clinically Significant Changes From Baseline in Vital Signs, Clinically significant changes from baseline reported as adverse events are presented., Through Week 184|Number of Participants With Clinically Significant Changes From Baseline in Laboratory Values, by Category, Clinically significant changes from baseline reported as adverse events are presented., Through Week 184|Number of Participants With Clinically Significant Changes From Baseline in Physical Exams, by Category, Clinically significant changes from baseline reported as adverse events are presented., Through Week 184|Number of Participants With Clinically Significant Changes From Baseline in Echocardiogram (ECHO) Tests, Clinically significant changes from baseline reported as adverse events are presented., Through Week 184|Number of Participants With Clinically Significant Changes From Baseline in ECGs, Clinically significant changes from baseline reported as adverse events are presented., Through Week 184|Number of Participants With Clinically Significant Changes From Baseline in Renal Ultrasound, by Category, Clinically significant changes from baseline reported as adverse events are presented., Through Week 184|Number of Participants Positive for Anti-KRN23 Antibodies and Neutralizing Antibodies at Baseline and Anytime Post-Baseline, Through Week 184|Percentage of Participants Reaching Serum Phosphorus Normal Range at Baseline and Any Time After Dosing, Through Week 184|Change From Baseline Over Time in Serum Phosphorus, Baseline, Weeks 24, 48, 72, 96, 120, 144|Change From Baseline Over Time in Serum iPTH, Baseline, Weeks 24, 48, 72, 96, 120, 144|Change From Baseline Over Time in Serum Total FGF23, Baseline, Weeks 24, 48, 72, 96, 120, 144|Change From Baseline Over Time in Serum Free FGF23, Baseline, Weeks 24, 48, 72, 96, 120, 144|Change From Baseline Over Time in Serum 1,25(OH)2D, Baseline, Weeks 24, 48, 72, 96, 120, 144|Change From Baseline Ovr Time in 2-hour Urine TmP/GFR, Baseline, Weeks 24, 48, 72, 96, 120, 144|Change From Baseline Over Time in in 2-hour Urine TRP, Baseline, Weeks 24, 48, 72, 96, 120, 144|Change From Baseline Over Time in FEP, Baseline, Weeks 24, 48, 72, 96, 120, 144|Change From Baseline Over Time in 24-hour Urine Phosphorus, Baseline, Weeks 24, 48, 72, 96, 120, 144|Change From Baseline Over Time in 24-Hour Urine Calcium, Baseline, Weeks 24, 48, 72, 96, 120, 144|Change From Baseline Over Time in 24-Hour Urine Creatinine, Baseline, Weeks 24, 48, 72, 96, 120, 144|Change From Baseline Over Time in 24-Hour Urine Calcium/Creatinine Ratio, Baseline, Weeks 24, 48, 72, 96, 120, 144|Change From Baseline Over Time in Total ALP, Baseline, Weeks 24, 48, 72, 96, 120, 144|Change From Baseline Over Time in BALP, Baseline, Weeks 24, 48, 72, 96, 120, 144|Change From Baseline Over Time in CTx, Baseline, Weeks 24, 48, 72, 96, 120, 144|Change From Baseline Over Time in P1NP, Baseline, Weeks 24, 48, 72, 96, 120, 144			Kyowa Kirin, Inc.	Kyowa Kirin Co., Ltd.	ALL	20	INDUSTRY	INTERVENTIONAL	Allocation: NA|Intervention Model: SINGLE_GROUP|Masking: NONE|Primary Purpose: TREATMENT	UX023-CL203	2015-01-30	2018-11-30	2018-11-30	2014-12-09	2019-11-26	2023-04-18	University California San Francisco Hospital, San Francisco, California, 94143, United States|Yale University School of Medicine, New Haven, Connecticut, 06510, United States|Indiana University Hospital, Indianapolis, Indiana, 46202, United States|Duke University, Durham, North Carolina, 27710, United States|Houston Methodist Reasearch Institute, Houston, Texas, 77030, United States	Study Protocol|Statistical Analysis Plan
	NCT01312714	Vitamin D3 Supplementation in Dialysis Patients	End-Stage Renal Disease	ADULT, OLDER_ADULT	PHASE2	https://clinicaltrials.gov/study/NCT01312714		COMPLETED	Vitamin D deficiency is highly prevalent among dialysis patients, and has been associated with cardiovascular risk factors such as increased aortic pulse wave velocity, blood pressure, inflammation, and brain natriuretic peptide. This study will evaluate the effect of 26 weeks of vitamin D3 supplementation in patients with end stage renal disease.	NO	DRUG: Cholecalciferol|DRUG: Placebo	Plasma concentration of NT-proBNP, 26 weeks	Plasma concentration of ionized calcium, 4 weeks|Plasma concentration of phosphate, 4 weeks|Plasma concentration of PTH, 4 weeks|Plasma concentration of 25-hydroxycholecalciferol, 4 weeks|24-hour blood pressure, 26 weeks|Plasma renin concentration, 26 weeks|Plasma concentration of angiotensin II, 26 weeks|Plasma concentration of aldosterone, 26 weeks|Arterial stiffness, 26 weeks|Serum concentration of FGF-23, 26 weeks|Plasma concentration of AVP, 26 weeks|Plasma concentration of ANP, 26 weeks|Plasma concentration of TNF alpha, 26 weeks|Heart Function, 26 weeks		Regional Hospital Holstebro		ALL	64	OTHER	INTERVENTIONAL	Allocation: RANDOMIZED|Intervention Model: PARALLEL|Masking: QUADRUPLE (PARTICIPANT, CARE_PROVIDER, INVESTIGATOR, OUTCOMES_ASSESSOR)|Primary Purpose: TREATMENT	EBP-TL-2011	2011-02	2012-09	2012-09	2011-03-11		2013-05-29	Departments of Medical Research and Medicine, Holstebro Hospital, Holstebro, 7500, Denmark
	NCT01128179	Effects of Lanthanum Carbonate on FGF-23 in Subjects With Stage 3 CKD	Chronic Kidney Disease	ADULT, OLDER_ADULT	PHASE2	https://clinicaltrials.gov/study/NCT01128179		COMPLETED	To assess the effects of 12 weeks of treatment with lanthanum carbonate compared with placebo on serum intact Fibroblast Growth Factor 23 (FGF23) levels.	YES	DRUG: Lanthanum carbonate|DRUG: Placebo	Natural Logarithm Transformed Serum Intact Fibroblast Growth Factor (FGF-23) Levels at Week 12 Last Observation Carried Forward (LOCF), FGF-23 plays an important role in mineral metabolism in chronic kidney disease patients. It is secreted by bone cells in response to hyperphosphatemia. It acts to decrease renal phosphate reabsorption. Administration of a phosphate-binder (i.e. lanthanum carbonate) was expected to produce a reduction in FGF-23 levels., 12 Weeks	Change From Baseline in Serum Intact Parathyroid Hormone (iPTH) Values at Week 12 (LOCF), 12 Weeks|Change From Baseline in 1,25-Dihydroxy Vitamin D Values at Week 12 (LOCF), 12 weeks|Change From Baseline in Urinary Fractional Excretion of Phosphate Values at Week 12 (LOCF), 12 weeks|Change From Baseline in Serum Phosphate Values at Week 12 (LOCF), 12 weeks|Change From Baseline in Serum Total Calcium Values at Week 12 (LOCF), 12 weeks|Change From Baseline in Calcium-Phosphate Product Values at Week 12 (LOCF), 12 weeks		Shire		ALL	35	INDUSTRY	INTERVENTIONAL	Allocation: RANDOMIZED|Intervention Model: PARALLEL|Masking: DOUBLE (PARTICIPANT, INVESTIGATOR)|Primary Purpose: TREATMENT	SPD405-703|2009-016531-35	2010-12-06	2012-04-16	2012-04-16	2010-05-21	2013-03-20	2021-06-09	Dr Pablo Urena Torres, Saint Ouen, Paris, 93400, France
	NCT03510455	BGJ398 for the Treatment of Tumor-Induced Osteomalacia	Tumor-Induced Osteomalacia|Oncogenic Osteomalacia	ADULT, OLDER_ADULT	PHASE2	https://clinicaltrials.gov/study/NCT03510455		TERMINATED	Background: People with tumor-induced osteomalacia (TIO) have small tumors that may cause low blood phosphorus, weak muscles, bone pain, and broken bones. The tumors may be so small they are hard to find or impossible to remove. Researchers want to test a drug that may help treat TIO. Objective: To see how the drug BGJ398 affects people with tumor-induced osteomalacia. Eligibility: People ages 18-85 who are in NIH protocol 01-D-0184 and have TIO that cannot be found or easily removed Design: At every study visit, participants will have: * Medical history * Physical exam * Blood and urine tests * Questions about their health and fatigue At the screening visit, participants will also have a heart and eye tests. They may have other tests to find their tumor. The baseline visit will be a 1-week stay in the clinic. Participants will have the regular study tests, plus: * Their first dose of the study drug capsules * Blood and urine collected every 2-4 hours for 24 hours. A thin plastic tube will be inserted in a vein to collect blood. * Heart and kidney ultrasounds * Activities that test strength * 6-minute walk test Participants will take the study drug for six 1-month cycles. In each cycle, participants will: * Take the study drug every day for 4 weeks. * Have 1 visit. Participants will collect their urine for 24 hours and have their blood drawn. Participants will have the regular study tests and repeat some baseline tests. * Have blood and urine tests at their local lab. Participants will have 1 visit at the end of the last cycle and another 3 months later....	YES	DRUG: BGJ398	Number of Participants With Complete Metabolic Remission After Stopping BGJ398, Participants were monitored for up to 12 weeks after stopping BGJ398. A participant was considered to have a complete metabolic remission by achieving both normal blood FGF23 and phosphorus levels in the blood for 12 weeks after stopping BGJ398., Up to 12 weeks after stopping BGJ398	Number of Participants With Complete and Partial Metabolic Response Rate, Participants were monitored for metabolic response to BGJ398 every other week. A participant was considered to have a complete metabolic response by achieving both normal c-terminal FGF23 and phosphorus levels at each time point. A participant was considered to have a partial metabolic response by achieving both a decrease of at least 50% in c-terminal FGF23 levels and an increase of at least 50% in phosphorous at each time point, Every 2 weeks up to 24 weeks|Number of Participants With Grade 3 or 4 Adverse Events or Serious Adverse Events, Percentage of patients who incurred grade 3 or 4 adverse events (AEs) or serious adverse events (SAE) or AEs causing dose interruption/reduction, 24 week treatment phase followed by 3 month follow up or extension phase|Six-Minute Walk Test, The Six-Minute Walk Test (6MWT), is a self-paced practical test that measures the distance the patient can quickly cover on a flat, hard surface. Each subject was instructed to complete the maximum distance possible in six minutes. Feedback was given in two minute intervals and during the last 30 seconds. Patients were instructed to notify test administrator of leg cramping, pain, nausea, dizziness and shortness of breath. Test administrators counted each lap and upon test completion, the partial distance is measured and added to where the subject stopped., Assessed at baseline and 24 weeks after starting BGJ398|Hand Grip Strength Test, The person is seated, lower extremities flexed at 90 degrees. The individual uses the dominant hand for this activity. The individual sit with shoulder adducted and neutrally rotated elbow flexed at 90 degrees, forearm in neutral position, resting on the arm of a chair. The JAMAR Hand Dynamometer set to the third level position from the inside is used. The examiner lightly supports the readout dial to prevent it from dropping. The patient is asked to "Squeeze as hard as you can....squeeze.....squeeze....relax." Three successive trials is recorded in kilograms. A 10-15 second break occurs to prevent muscle fatigue. Scores are recorded and averaged for the final result. Scores within two standard deviations of the mean are considered within normal limits., Assessed at baseline and every 4 weeks up to 24 weeks during the treatment phase, and every 4 weeks in the follow up phase, up to 37 weeks|Pinch Test, A lateral pinch is required of the patient, using the dominant hand. The individual is seated, lower extremities flexed at 90 degrees. The examiner stabilizes the patient's wrist as the patient holds the pinch gauge to perform the test. The examiner requests the person to pinch with maximum strength. The peak-hold needle will automatically record the highest force exerted. After the patient uses the Pinch gauge, the examiner records the reading and resets the peak-hold needle to zero before testing again. Three lateral pinch trials are recorded and averaged for the final result., Assessed at baseline and every 4 weeks for the 24 treatment period, and every 4 weeks in the follow up phase, up to 37 weeks|Five Times Sit-to-Stand Test, The Five Times Sit to Stand Test measures an aspect of transfer skill. The test provides a method to quantify functional lower extremity strength and/or identify movement strategies a patient uses to complete transitional movements. The chair is free standing. Patient sits with arms folded across chest and with their back against the chair. A standard chair height 44 cm was used for each patient. Patient stands fully between repetitions of the test, careful to not touch the back of the chair during each repetition. Patient instructions: "I want you to stand up and sit down 5 times as quickly as you can when I say Go." Timing begins at "Go" and ends when the buttocks touches the chair after the 5th repetition. The results are recorded in seconds., Assessed at baseline and every 4 weeks during the 24 week treatment period|The Disabilities of Arm Shoulder and Hand Outcome Measurement (DASH), The Disabilities of Arm Shoulder and Hand Outcome Measurement (DASH) The minimum score value is 0, maximum is 100, where a higher school represents a worse outcome (significant symptoms/disability), Assessed at baseline and every 4 weeks up to 24 weeks during the treatment phase, and every 4 weeks in the follow up phase, up to 37 weeks|RAND SF-36 Survey Results, Evaluation using the RAND 36-Item Short Form Survey (SF-36). Results were separated into 8 domains - Physical Functioning, Role limitations due to physical health problems, Role limitations due to emotional problems, Emotional well-being, Energy/fatigue, Social functioning, Bodily Pain, and General health perceptions. The minimum value is 0, the maximum value is 100, which the higher the score, the better the outcome., Assessed at baseline and every 4 weeks up to 24 weeks during the treatment phase, and every 4 weeks in the follow up phase, up to 37 weeks|PROMIS Fatigue, Assessed using the PROMIS (Patient-Reported Outcomes Measurement Information System) Fatigue 8A short form. Scores are given as T values when compared to a population where the mean is 50 and 1SD is 10. A higher score represents increased feelings of fatigue., Assessed at baseline and every 4 weeks up to 24 weeks during the treatment phase, and every 4 weeks in the follow up phase, up to 37 weeks|PROMIS Pain Interference Score, Assessed using the PROMIS (Patient-Reported Outcomes Measurement Information System) Pain Interference 8A short form. Scores are given as T values when compared to a population where the mean is 50 and 1SD is 10. A higher score represents increased pain interference, Assessed at baseline and every 4 weeks up to 24 weeks during the treatment phase, and every 4 weeks in the follow up phase, up to 37 weeks|PROMIS Mobility Score, Assessed using the PROMIS (Patient-Reported Outcomes Measurement Information System) Mobility bank. Scores are given as T values when compared to a population where the mean is 50 and 1SD is 10. A higher score represents a better outcome (unencumbered mobility), Assessed at baseline and every 4 weeks up to 24 weeks during the treatment phase, and every 4 weeks in the follow up phase, up to 37 weeks|Blood Intact FGF23 Levels, Measured Blood Intact FGF23 Levels., Assessed at baseline and every 2 weeks up to 24 weeks during the treatment phase, and every 4 weeks in the follow up phase, up to 37 weeks|Blood C-terminal FGF23 Level, Assessed at baseline and every 2 weeks up to 24 weeks during the treatment phase, and every 4 weeks in the follow up phase, up to 37 weeks|Blood Phosphate Levels, Assessed at baseline and every 2 weeks up to 24 weeks during the treatment phase, and every 4 weeks in the follow up phase, up to 37 weeks|Blood 1,25-(OH)2-Vitamin D Level, Assessed at baseline and every 4 weeks up to 24 weeks during the treatment phase, and every 4 weeks in the follow up phase, up to 37 weeks|Blood Alkaline Phosphatase, Assessed at baseline and every 2 weeks up to 24 weeks during the treatment phase, and every 4 weeks in the follow up phase, up to 37 weeks|Tubular Reabsorption of Phosphate, Tubular Reabsorption of Phosphate was calculated using blood phosphate and creatinine, as well as either 24 hour urine or spot urine samples., Assessed at baseline and every 2 weeks up to 24 weeks during the treatment phase, and every 4 weeks in the follow up phase, up to 37 weeks|Tubular Maximum Reabsorption Rate of Phosphate to Glomerular Filtration Rate (TmP/GFR), Tubular maximum reabsorption rate of phosphate to glomerular filtration rate (TmP/GFR) was calculated using blood phosphate and creatinine, as well as either 24 hour urine or spot urine samples., Assessed at baseline and every 2 weeks up to 24 weeks during the treatment phase, and every 4 weeks in the follow up phase, up to 37 weeks|Radiographic Evidence of Tumor-Induced Osteomalacia, In patients with radiographic evidence of TIO, 18FDG PET scans were performed, Baseline and at 24 weeks		National Institute of Dental and Craniofacial Research (NIDCR)		ALL	4	NIH	INTERVENTIONAL	Allocation: NA|Intervention Model: SINGLE_GROUP|Masking: NONE|Primary Purpose: TREATMENT	180086|18-D-0086	2019-02-27	2020-02-28	2020-05-04	2018-04-27	2021-02-16	2021-04-08	National Institutes of Health Clinical Center, Bethesda, Maryland, 20892, United States	Study Protocol and Statistical Analysis Plan
	NCT01231438	Treatment of Early Stage Renal Failure With Active Vitamin D or a Phosphate Binder.	Kidney Failure	ADULT, OLDER_ADULT	PHASE2	https://clinicaltrials.gov/study/NCT01231438		COMPLETED	Patients with reduced renal function normally develop hyperparathyroidism, which in turn is associated with increased cardiovascular risk and de-calcification. Hyperparathyroidism may be enhanced by an increased level of FGF23 which is often seen in the early stage of renal failure. This pilot study will investigate the FGF23-lowering effect of early initiation of treatment with a phosphate binder versus active vitamin D in an open crossover design.	NO	DRUG: Renvela|DRUG: Etalpha	FGF23 serum level, Change over 2 weeks of treatment	Calcium serum level, Change over 2 weeks of therapy|Phosphate serum level, Change over 2 weeks of therapy|CTX-1 serum level, Change over 2 weeks of therapy|PINP serum level, Change over 2 weeks of therapy|PTH serum level, Change over 2 weeks of therapy		Helse Stavanger HF	Rikshospitalet University Hospital	ALL	21	OTHER_GOV	INTERVENTIONAL	Allocation: RANDOMIZED|Intervention Model: CROSSOVER|Masking: NONE|Primary Purpose: TREATMENT	SUS2010GOLA01|2010-020415-36	2010-10	2011-03	2011-03	2010-11-01		2012-11-09	Oslo Universitetssykehus Rikshospitalet, Oslo, NO-0372, Norway|Stavanger University Hospital, Stavanger, NO-4011, Norway
	NCT05509595	Burosumab for Fibroblast Growth Factor-23 Mediated Hypophosphatemia in Fibrous Dysplasia	Fibrous Dysplasia Of Bone	CHILD, ADULT, OLDER_ADULT	PHASE2	https://clinicaltrials.gov/study/NCT05509595		RECRUITING	Background: Fibrous dysplasia (FD) is a disorder that affects bone growth. Affected bone tissue is weakened, and people with FD are prone to deformities, fractures, and other problems. People with FD may also have low blood phosphate levels. This can make bones even weaker. Better treatments are needed. Objective: To test a study drug (burosumab) in people with FD who have low blood phosphate levels. Eligibility: People aged 1 year or older who have FD and low blood phosphate levels. Design: Participants will visit the NIH 3 times in 48 weeks. Each visit will last 5 to 7 days. Participants will self-inject burosumab under the skin in their belly, upper arm, or thigh. They (or a caregiver) will do this at home 1 or 2 times a month. They will be trained in person on how to inject the drug. Home injections will be guided via telehealth. During NIH visits, participants will have a physical exam with blood and urine tests. They will have x-rays of different parts of their body. They will have a radioactive tracer injected into their vein; then they will have a bone scan. They will have tests to assess their strength, walking, and movement. They will complete questionnaires about their pain, mobility, and fatigue levels. Adult participants may have bone biopsies. These will be done under anesthesia with sedation. Small samples of FD-affected bone will be removed for study. Between NIH visits, participants will go to a local laboratory for blood and urine tests. Child participants will have an additional follow-up visit 2 weeks after the final NIH visit.	NO	DRUG: Burosumab	The proportion of subjects achieving serum phosphate levels within the target range (Z-score -1 to +2) at Week 48, Serum phosphate is the primary driver of skeletal complications in patients with FGF23-mediated hypophosphatemia and has been correlated with poor clinical outcomes in patients with FD., 48 weeks	Change and percent change from baseline to post-baseline visits in serum phosphate, serum 1,25(OH)2D, ratio of renal tubular maximum reabsorption rate of phosphate to glomerular filtration rate (TmP/GFR)., Safety endpoint for monitoring metabolic impact of burosumab in patients with FD., 48 weeks|Change in functional parameters: - Muscle strength - Range-of-motion - Walking speed (9-minute walk), Outcome measures that reflect activities of daily living, 48 weeks|Change in FD lesion histology and cell proliferation as assessed by minimally invasive bone biopsies from baseline to 48 weeks (adults with capacity to consent only) from baseline to 48 weeks, Safety endpoints to determine if burosumab impacts metabolic activity of FD lesions, which are a benign neoplastic process, 48 weeks|Change from baseline to 48 weeks in patient reported outcomes measures: SF36, SF10, Brief Fatigue Inventory, Outcome measures to determine pain and health-related quality of life, 48 weeks|Proportion of subjects achieving serum phosphate levels within the target range (Z-score -1 to +2) at Week 24., Serum phosphate is the primary driver of skeletal complications in patients with FGF23-mediated hypophosphatemia and has been correlated with poor clinical outcomes in patients with FD., 24 weeks|Change and percent change in serum bone turnover markers, including procollagen 1 N-terminal propeptide (P1NP), beta crosslaps C-telopeptides (CTX), osteocalcin, and bone-specific alkaline phosphatase from baseline to 48 weeks., Safety endpoints to determine if burosumab impacts metabolic activity of FD lesions, which are a benign neoplastic process, 48 weeks|Adverse events and clinical safety laboratory tests for up to 4 weeks after the final burosumab dose, Safety endpoints for expected and unexpected adverse events, 48 weeks (adults), 50 weeks (children)|Change in FD lesion activity using 18F-NaF PET/CT total lesion activity, Safety endpoints to determine if burosumab impacts metabolic activity of FD lesions, which are a benign neoplastic process, 48 weeks|Skeletal changes assessed on skeletal survey at baseline and 48 weeks, Safety endpoints to determine if burosumab impacts metabolic activity of FD lesions, which are a benign neoplastic process, 48 weeks		National Institute of Dental and Craniofacial Research (NIDCR)		ALL	15	NIH	INTERVENTIONAL	Allocation: NA|Intervention Model: SINGLE_GROUP|Masking: NONE|Primary Purpose: TREATMENT	10000798|000798-D	2022-12-07	2030-09-30	2030-09-30	2022-08-22		2023-09-15	National Institutes of Health Clinical Center, Bethesda, Maryland, 20892, United States
	NCT03079518	Intravenous Iron in paTients With Heart failURe and Reduced Ejection fracTion (HFREF) pLus Iron dEficiency	Heart Failure, Systolic|Iron Deficiency	ADULT, OLDER_ADULT	PHASE2	https://clinicaltrials.gov/study/NCT03079518	Iron Turtle	COMPLETED	Effects of ferric carboxymaltose single HD (1000 mg) infusion upon FGF23 in patients with isolated HFREF compared to patients with HFREF+CKD (all pts with iron deficiency). This study aims at identification of the optimal target population for a follow-up ("main") study.	NO	DRUG: Ferric Carboxymaltose|OTHER: blood withdrawal	changes in blood intact FGF23 after infusion of 1000 mg ferric carboxymaltose, intact FGF23 concentration in kRU/l, 4 weeks|changes in blood c-term FGF23 after infusion of 1000 mg ferric carboxymaltose, c-terminal FGF23 concentration in kRU/l, 4 weeks	changes of serum biomarkers of chronic kidney disease metabolism, PTH, Vitamin D, ALP, s-klotho, PINP, proBNP, 4 weeks|changes of urinary marker of tubular damage, NGAL, KIM-1, 4 weeks|phosphate level, \< 1,25 mg/dL, 4 weeks|changes of Inflammatory mediators, IL1, IL6, TNF-alpha, hsCRP, 4 weeks		RWTH Aachen University		ALL	23	OTHER	INTERVENTIONAL	Allocation: NON_RANDOMIZED|Intervention Model: PARALLEL|Masking: SINGLE (OUTCOMES_ASSESSOR)|Primary Purpose: TREATMENT	16-047	2017-03-10	2017-10-25	2017-10-25	2017-03-14		2017-12-06	Department of Medicine, Division of Cardiology, Pulmonary Diseases and Vascular Medicine at the University Hospital, RWTH Aachen, Aachen, NRW, 52074, Germany
	NCT01752920	Phase 1/2 Study of Derazantinib (ARQ 087) in Adult Subjects With Advanced Solid Tumors With FGFR Genetic Alterations	Solid Tumor	ADULT, OLDER_ADULT	PHASE1|PHASE2	https://clinicaltrials.gov/study/NCT01752920		COMPLETED	This was an open-label, Phase 1/2, dose escalation and signal finding study of derazantinib administered to patients with advanced solid tumors (Part 1; Dose Escalation/Food-effect Cohorts) or with advanced solid tumors with FGFR genetic aberrations, including iCCA with FGFR2 gene fusion (Part 2; Expanded Cohort, signal finding).	YES	DRUG: Derazantinib low dose range|DRUG: Derazantinib middle dose range|DRUG: Derazantinib high dose range|DRUG: Derazantinib at recommended phase 2 dose (RP2D)	Number of Patients With Drug-related Treatment-emergent Adverse Events (TEAEs), Adverse events were graded for severity according to the NCI Common Terminology Criteria for Adverse Events (CTCAE) version 4.03. CTCAE is classifying AEs and their associated severity from Grade 1 (Mild AE), Grade 2 (Moderate AE), Grade 3 (Severe or medically significant but not immediately life-threatening), Grade 4 (Life-threatening consequences) to Grade 5 (Death related to AE), Adverse events were collected and reported from the time of receiving first dose of derazantinib to the end of study assessment and follow-up period (30-day post-treatment)	Proportion of Patients With an Objective Tumor Response Per RECIST 1.1, The number of patients with an objective tumor response, which included those with either a complete response (CR) or a partial response (PR) based on RECIST v1.1 guidelines which defines criteria for the radiological assessment in tumor response. The objective response rate (ORR) was defined as the proportion of patients with a CR or PR., Assessments were performed at Baseline, and every 8 weeks during continuous drug administration until the End of Treatment visit (7 [+3] days after the last dose of derazantinib) or as otherwise clinically indicated.|Proportion of Patients With Disease Control Per RECIST 1.1, The number of patients with tumor disease control, which included those with either a complete or partial tumor response, or a stable disease (SD) based on RECIST v1.1 guidelines which defines criteria for the radiological assessment in tumor response. The disease control rate (DCR) was defined as the proportion of patients with CR, PR or SD., Assessments were performed at Baseline, and every 8 weeks during continuous drug administration until the End of Treatment visit (7 [+3] days after the last dose of derazantinib) or as otherwise clinically indicated.|Progression-free Survival (PFS), PFS was calculated as the time from the date of first dose until documented radiographic disease progression or death from any cause, whichever occurred first. Disease progression is measured according to a specified radiologic increase in tumor size., Assessments were performed at Baseline, and every 8 weeks during continuous drug administration until the End of Treatment visit (7 [+3] days after the last dose of derazantinib) or as otherwise clinically indicated.		Basilea Pharmaceutica	ArQule, Inc. (a wholly owned subsidiary of Merck Sharp and Dohme, a subsidiary of Merck & Co., Inc.)	ALL	119	INDUSTRY	INTERVENTIONAL	Allocation: NON_RANDOMIZED|Intervention Model: SEQUENTIAL|Masking: NONE|Primary Purpose: TREATMENT	ARQ 087-101	2012-12-10	2018-08-28	2018-08-28	2012-12-19	2021-08-23	2023-06-05	Scottsdale Healthcare Research Institute, Scottsdale, Arizona, 85258, United States|Emory University, Winship Cancer Institute, Atlanta, Georgia, 30322, United States|Karmanos Cancer Institute, Detroit, Detroit, Michigan, 48201, United States|Comprehensive Cancer Centers of Nevada, Las Vegas, Nevada, 89169, United States|Montefiore-Einstein Center for Cancer Care, Bronx, New York, 10467, United States|University of Pennsylvania Hospital, Philadelphia, Pennsylvania, 19104, United States|START - South Texas Accelerated Research Therapeutics, LLC, San Antonio, Texas, 78229, United States|University of Washington, Seattle, Washington, 98109, United States|Istituto Clinico Humanitas, Milan, 20089, Italy|Istituto Nazionale Tumori (National Cancer Institute), Milan, 20133, Italy|Instituto Oncologico Veneto, IRCCS, Padova, 35128, Italy|Azienda Ospedaliero-Universitaria Pisana - U.O. Oncologia Medica 2 Univ., Pisa, 56126, Italy	Study Protocol|Statistical Analysis Plan
	NCT02016235	Role Of Phosphorus And FGF 23 In Patients With Dent Disease	Dent Disease	CHILD, ADULT, OLDER_ADULT	PHASE1|PHASE2	https://clinicaltrials.gov/study/NCT02016235		COMPLETED	Patients with Dent disease have suppressed levels of FGF 23 which contributes to hypercalciuria, kidney stones, nephrocalcinosis and renal failure. Supplementation with phosphorus may reduce hypercalciuria.	YES	DRUG: Phosphorus Supplement|OTHER: Observation	Change in Urine Total Protein, Urine protein tests detect and/or measure protein being released into the urine. Normal urine protein elimination is less than 150 mg/day, baseline, day 7			Mayo Clinic		MALE	30	OTHER	INTERVENTIONAL	Allocation: NON_RANDOMIZED|Intervention Model: SINGLE_GROUP|Masking: NONE|Primary Purpose: TREATMENT	13-004774	2014-09	2019-01	2019-01	2013-12-19	2019-12-30	2020-03-23	Mayo Clinic, Rochester, Minnesota, 55905, United States	Study Protocol and Statistical Analysis Plan
	NCT03736564	Ga-DOTATATE PET for Phosphaturic Mesenchymal Tumors in Patients With Tumor Induced Osteomalacia	Osteomalacia	ADULT, OLDER_ADULT	PHASE1|PHASE2	https://clinicaltrials.gov/study/NCT03736564		ACTIVE_NOT_RECRUITING	The researchers are trying to evaluate a newer imaging technique (Ga-DOTATATE PET/CT) to see if it is more sensitive to localize the source of the hormone, which has caused the low phosphate levels.	NO	COMBINATION_PRODUCT: 68Ga-DOTATATE PET/CT	68Ga-DOTATATE PET Positive Maximum Intensity Projection, 68Ga-DOTATATE PET maximum intensity projection images will be analyzed to evaluate for the localization of phosphaturic mesenchymal tumors (PMTs)., One year			Mayo Clinic		ALL	20	OTHER	INTERVENTIONAL	Allocation: NA|Intervention Model: SINGLE_GROUP|Masking: NONE|Primary Purpose: DIAGNOSTIC	17-008120	2019-01-31	2024-06-01	2025-12-01	2018-11-09		2023-07-05	Mayo Clinic, Rochester, Minnesota, 55905, United States
	NCT02891954	Genetics of Response to Canagliflozin	Diabetes Mellitus, Type 2	ADULT, OLDER_ADULT	PHASE1	https://clinicaltrials.gov/study/NCT02891954		ENROLLING_BY_INVITATION	Five daily doses of canagliflozin (300 mg) will be administered to healthy volunteers. Pharmacodynamic responses to canagliflozin will be assessed both at 2 days and 6 days after administration of the first dose of canagliflozin. A genome-wide association study (GWAS) will be conducted to search for genetic variants that are associated with each of the pharmacodynamic responses to canagliflozin.	NO	DRUG: Canagliflozin	Urinary glucose excretion (during the time interval 24-48 hours after first administration of canagliflozin), Urine collection will be initiated 24 hours after initiation of canagliflozin treatment, and continued for an additional 24 hours., 24-48 hours	Bone-related biomarkers, Serum phosphorus, FGF23, 1,25-dihydroxyvitamin D, PTH, P1NP, and beta-CTX, 48 hrs|Bone-related biomarkers, Serum phosphorus, FGF23, 1,25-dihydroxyvitamin D, PTH, P1NP, and beta-CTX, 120 hrs|Ketosis-related biomarkers, glucagon, acetoacetate, beta-hydroxybutyrate, 48 hrs|Ketosis-related biomarkers, glucagon, acetoacetate, beta-hydroxybutyrate, 120 hurs|Serum uric acid, Change in serum uric acid at 48 hours, 48 hrs|Serum uric acid, Change in serum uric acid at 120 hours, 120 hrs		University of Maryland, Baltimore	National Institute of Diabetes and Digestive and Kidney Diseases (NIDDK)	ALL	700	OTHER	INTERVENTIONAL	Allocation: NA|Intervention Model: SINGLE_GROUP|Masking: NONE|Primary Purpose: BASIC_SCIENCE	HP-00069977|R01DK118942	2016-09	2023-09-25	2024-09-25	2016-09-08		2023-09-26
	NCT03136705	Healthy Combine Study	Healthy	ADULT	PHASE1	https://clinicaltrials.gov/study/NCT03136705		COMPLETED	STUDY SUMMARY Title: EFFECTS OF NICOTINAMIDE AND LANTHANUM CARBONATE ON PHOSPHORUS HOMEOSTASIS Protocol Number:STU00090161 Phase: Phase 1, detailed physiologic study Methodology: double blind, randomized, placebo-controlled, 2x2 factorial Study Duration: 12-18 months (to complete the entire study protocol) Study Center: Single-center Objectives: Define short-term effects of the interventions (lanthanum carbonate and nicotinamide) on indices of phosphate handling Number of Subjects: 80 Diagnosis and Main Inclusion Criteria: Healthy volunteers Study Product(s), Dose,Route, Regimen: Nicotinamide, 750 mg by mouth twice daily, Lanthanum carbonate, Fosrenol, 1000 mg by mouth three times daily with meals Duration of administration: 2 weeks (length of time study participants are enrolled in study) Reference therapy: reference is a placebo Statistical Methodology: Repeated measures analysis using mixed linear models	NO	DRUG: Nicotinamide|DRUG: Lanthanum Carbonate|DRUG: Lanthanum Carbonate Placebo|DRUG: Nicotinamide Placebo	Change in FGF23, Longitudinal change in serum FGF23 levels from baseline visit through completion of study., Approximately 3 weeks.	Change in PTH, Longitudinal change in serum PTH levels from baseline visit through completion of study., Approximately 3 weeks.|Change in plasma phosphorus level, Longitudinal change in plasma phosphorus levels from baseline visit through completion of study., Approximately 3 weeks.|Change in urinary phosphorus level, Longitudinal change in urinary phosphorus levels from baseline visit through completion of study., Approximately 3 weeks.|Change in P1NP, Longitudinal change in serum P1NP levels from baseline visit through completion of study., Approximately 3 weeks.|Change in CTX, Longitudinal change in urinary phosphorus levels from baseline visit through, Approximately 3 weeks.		Northwestern University		ALL	39	OTHER	INTERVENTIONAL	Allocation: RANDOMIZED|Intervention Model: FACTORIAL|Masking: TRIPLE (PARTICIPANT, CARE_PROVIDER, INVESTIGATOR)|Primary Purpose: TREATMENT	STU00090161	2016-02-03	2017-12-01	2017-12-01	2017-05-02		2017-12-22	Center for Translational Metabolism and Health (CTMH), Northwestern University, Chicago, Illinois, 60611, United States
	NCT01748812	Cinacalcet for Fibroblast Growth Factor 23 (FGF23)-Mediated Hypophosphatemia (Hypophosphatemic Rickets)	Osteomalacia	ADULT, OLDER_ADULT	PHASE1	https://clinicaltrials.gov/study/NCT01748812		TERMINATED	Background: * Hypophosphatemia is a condition where a person has low levels of phosphorus in the blood. Low blood phosphorus can cause muscle and bone weakness (such as rickets) and teeth problems. One cause of the condition is having too much fibroblast growth factor 23 (FGF23). FGF23 is a hormone that causes the kidney to get rid of phosphorus in the urine. It can also prevent the body from making vitamin D, which helps the body absorb phosphorus in food. * Many people with low blood phosphorus take high doses of phosphorus and calcium medications. However, one side effect of these drugs is increased blood levels of parathyroid hormone (PTH). The drug cinacalcet can help lower PTH levels, which may decrease the amount of phosphorus lost in the urine and increase the phosphorus levels in the blood. Researchers want to see if cinacalcet can help blood phosphorus and decrease the amount of phosphorus supplements that people need to take. Objectives: - To see if cinacalcet can be a safe and effective treatment for people with low phosphorus conditions due to high FGF23. Eligibility: - Individuals between 18 and 70 years of age who have different forms of hypophosphatemic rickets and tumor-induced hypophosphatemia Design: * Participants will have up to 25 study visits over about 28 weeks. * Participants will be screened with a physical exam and medical history. Blood and urine samples will be collected. * Up to three more lab visits for blood and urine tests will be required before treatment. Imaging studies of the bones, spine, and kidneys will be performed. * Participants will have a 3-night hospital stay to start treatment. They will take cinacalcet once a day. Treatment will be monitored with frequent blood tests and imaging studies. * Participants will continue to take cinacalcet once a day for 3 weeks. They will have regular study visits to monitor the treatment. * There will be up to two other overnight hospital stays (1 to 3 nights) to adjust cinacalcet doses. The dose will increase until the maximum dose is reached, or side effects develop. * After the end of the cinacalcet study, participants will have several more followup visits to monitor the effects of treatment.	NO	DRUG: Osteomalacia	Evaluate the tolerability of cinacalcet in individuals with FGF23-mediated hypophosphatemia, 4 years			National Institute of Dental and Craniofacial Research (NIDCR)		ALL	1	NIH	INTERVENTIONAL	Allocation: NON_RANDOMIZED|Intervention Model: SINGLE_GROUP|Masking: NONE|Primary Purpose: TREATMENT	130025|13-D-0025	2012-11-16	2016-12-31	2016-12-31	2012-12-13		2018-07-05	National Institutes of Health Clinical Center, 9000 Rockville Pike, Bethesda, Maryland, 20892, United States
	NCT02404870	Acute Effects of Canagliflozin, a Sodium Glucose Co-Transporter 2 (SGLT2) Inhibitor on Bone Metabolism in Healthy Volunteers	Healthy Volunteers	ADULT, OLDER_ADULT	PHASE1	https://clinicaltrials.gov/study/NCT02404870		COMPLETED	Background: - Canagliflozin (sold as InvokanaTM) is a new medicine for diabetes. But it might increase the bone fracture risk in people with diabetes. Objective: - To see if Invokana has negative side effects on bone health. Eligibility: - Healthy men ages 18 45. Design: * Participants will be screened with a medical history, physical exam, and blood tests. A nutritionist will discuss their dietary history and the study dietary requirements. Participants will get a food diary to record what they eat and drink on 3 separate days. * Participants will have a DEXA scan x-ray test of bone health. Participants will lie still on a table while a small camera passes over the body. * Participants will have 2 stays in the clinic. They will be 1 week apart and each last 6 overnights starting on a Sunday. * Before each stay, participants will: * Pick up food each day for 7 days. They will get breakfast, lunch, dinner, and snacks. They must eat only the food provided during these times. * Collect their urine twice. * During the stays, participants will: * Be evaluated by a doctor and have blood drawn. * On each Monday, participants will: * Skip breakfast * At about 8 a.m. take a placebo pill in one stay, the study drug in the other stay. * Drink 6 ounces of water every 2 hours for 4 hours. * An intravenous (IV) catheter will be inserted into an arm. Blood will be drawn every 2 hours from 8 a.m. until noon. * Get lunch. * Have blood testing again at 8pm and midnight. * Repeat the testing days 2 5. * Have urine collected.	NO	DRUG: Placebo|DRUG: Canagliflozin	AUC of FGF23, In this study, our primary endpoint is the area under the curve (AUC) for FGF23 for the 24-72 hours from the first day of administration of canagliflozin. The null hypothesis is that there will be no change in the mean 24-72 hours AUC of FGF23 after the treatment compared with the mean baseline value. We acknowledge that the magnitude and time course of changes (if any) in FGF23 are totally unknown., First 24-72 hours	FGF23 peack or AUC, We have chosen 24-72 hour AUC as our best predictionbased on limited previous data on this subject. Therefore, we will include other measurements of FGF23, namely the 12 hr peak and 12 hour AUC for FGF23 to analyze possible changes that occur prior to 24 hours., 12 hours|Transtubular reabsorption of phosphate, Renal phosphate transport is a complex interplay between freely filtered phosphate by the glomerulus, reabsorption of phosphate by brush border transporters in the proximal renal tubule, serum phosphate levels and hormonal regulation., 12 hours|PTH, We aim to explore if the postulated decreased 1,25 vitamin D leads to a secondary hyperparathyroidism leading to detrimental effects on bone. We hope to define this relationship further by investigating the timing and magnitude of changes in PTH over this short term study. The previous study by Rosenstock et al. 43 may have demonstrated initial increased in PTH that returned to a new baseline (data not available), but it should be noted that (1) the analysis presented is mean data and therefore some individuals likely have higher than average numbers, and (2) small changes in baseline PTH can have important changes in bone homeostasis over time., 12 hours|1, 25 vitamin D, In vivo and in vitro studies have demonstrated FGF23 is a potent regulator of 1 - hydroxylase causing rapid reductions in 1,25 vitamin D 66,74,75. Shimada et al. 66 demonstrated in rats that a single injection of FGF23 caused a rapid decrease in 1,25 vitamin D levels by 3 hours, prior to any changes in phosphate (9 hours) or PTH (no change). Therefore, we intend to define the extend and time course of change in 1,25 vitamin D in humans by SGLT2 inhibition., 12 hours		National Institute of Diabetes and Digestive and Kidney Diseases (NIDDK)		ALL	67	NIH	INTERVENTIONAL	Allocation: RANDOMIZED|Intervention Model: CROSSOVER|Masking: SINGLE (PARTICIPANT)|Primary Purpose: OTHER	140195|14-DK-0195	2014-09-16	2019-05-01	2019-09-03	2015-04-01		2023-09-21	National Institutes of Health Clinical Center, Bethesda, Maryland, 20892, United States
	NCT03193073	Anemia Correction and Fibroblast Growth Factor 23 Levels in Chronic Kidney Disease , and Renal Transplant Patient	Anemia of Chronic Kidney Disease|Endothelial Dysfunction|Left Ventricular Hypertrophy|Fibroblast Growth Factor 23	ADULT	NA	https://clinicaltrials.gov/study/NCT03193073		SUSPENDED	The fibroblast growth factor-23-bone-kidney axis is part of newly discovered biological systems linking bone to other organ functions through a complex endocrine network that is integrated with the parathormone/vitamin D axis and which plays an equally important role in health and disease . Most of the known physiological function of fibroblast growth factor 23 to regulate mineral metabolism can be accounted for by actions of this hormone on the kidney.In a recent experimental study, fibroblast growth factor-23 was shown to cause pathological hypertrophy in rat cardiomyocytes by "calcineurin-nuclear factor of activated T cells" and treatment with fibroblast growth factor -blockers reduced left ventricular hypertrophy in experimental models of chronic renal failure.The current hypothesis is that, in healthy individuals, iron deficiency stimulates increased production of fibroblast growth factor23. At the same time, iron is thought to be the cofactor of enzymes taking part in the degradation of intact fibroblast growth factor-23 and thought to have a role in the excretion of degraded FGF-23 parts .Studies speculated that Angiotensin Converting Enzyme inhibitors may exert their anti-proteinuria effects at least in part by reducing serum fibroblast growth factor-23 levels although it is difficult from the results of this study to understand which comes first and brings about the other; decrease in proteinuria or fibroblast growth factor-23. Available evidence points to the deleterious effects of increased fibroblast growth factor-23 level in proteinuria, but the precise molecular mechanism still remains to be explored. An intricate and close association exists among parathormone, phosphorus, active vitamin D with FGF23, but the independent role of the latter on proteinuria is the least explored. Elaborately conducted studies that control effects of confounding factors adequately are needed to demonstrate the independent pathogenic role of FGF23.	NO	DIAGNOSTIC_TEST: detailed echocardiography|DIAGNOSTIC_TEST: serum fibroblast growth factor-23|DIAGNOSTIC_TEST: flow mediated dilatation of forearm	if change of in Hemoglobin level and correction of anemia associated with change in the left ventricular outcomes, measure the left ventricular mass index (gm/m2), measures at time of diagnosis then after 3 months|the relationship between the FGF-23 and degree of left ventricular dysfunction, measure FGF-23 level in (pg/ml), measure at time of diagnosis|the relationship between FGF-23 level and early endothelial dysfunction, change in arterial diameter in mm, at time of diagnosis in chronic kidney disease / after 6 months in renal transplant			Omnia Mohammed Hashem		ALL	80	OTHER	INTERVENTIONAL	Allocation: RANDOMIZED|Intervention Model: PARALLEL|Masking: NONE|Primary Purpose: DIAGNOSTIC	17200031	2018-09-01	2020-09-01	2020-12-01	2017-06-20		2018-06-27	Assiut University Hospitals, Assiut, Egypt
	NCT02808572	New Biomarkers of Bone Mineral Metabolism as Cardiovascular Risk Factors in Chronic Kidney Disease Patients	Chronic Kidney Disease	ADULT, OLDER_ADULT	NA	https://clinicaltrials.gov/study/NCT02808572		RECRUITING	To evaluate the relationships between bone mineral metabolism markers (osteoprotegerin, fibroblast growth factor 23) at inclusion and the occurence of cardiovascular events during a 7 year follow-up.	NO	BIOLOGICAL: Plasma osteoprotegerin level|BIOLOGICAL: Plasma fibroblast growth factor 23 level|PROCEDURE: Vascular calcification score	Occurence of at least one cardiovascular event during the 7 year follow-up according to osteoprotegerin level at inclusion, osteoprotegerin will be measured in picomol/L, 7 years after inclusion	Occurence of at least one cardiovascular event during the 7 year follow-up according to fibroblast growth factor 23 level at inclusion, fibroblast growth factor 23 will be measured in RU/milliliter, 7 years after inclusion|Occurence of at least one cardiovascular event during the 7 year follow-up according to vascular calcification score at inclusion, 7 years after inclusion|Mortality, 7 years after inclusion|Kidney functions, values of creatinine, during the 7 year follow-up		University Hospital, Montpellier		ALL	250	OTHER	INTERVENTIONAL	Allocation: NA|Intervention Model: SINGLE_GROUP|Masking: NONE|Primary Purpose: SUPPORTIVE_CARE	UF9125	2013-03-12	2024-03	2031-06	2016-06-21		2022-01-04	AIDER, Montpellier, France|CHU Montpellier, Cardiology department, Montpellier, France|CHU Montpellier, Endocrinology department, Montpellier, France|CHU Montpellier, Intensive care unit, Montpellier, France|CHU Montpellier, Internal medicine department, Montpellier, France|CHU Montpellier, Nephrology department, Montpellier, France|AIDER, Saint-Jean-de-VÃ©das, France
	NCT01180946	Vitamin D Deficiency in Adolescent Girls	Healthy|Vitamin D Deficiency	CHILD, ADULT	NA	https://clinicaltrials.gov/study/NCT01180946		COMPLETED	Fibroblast growth factor 23 (FGF23) is a newly discovered hormone which regulates phosphate and vitamin D levels. In this study, we are looking at what the normal levels of FGF23 are in adolescent girls and how these levels vary with other hormonal measurements. We will also be looking at whether vitamin D supplementation in adolescents who are deficient in vitamin D alters the levels of FGF23 and other factors including insulin resistance.	NO	DIETARY_SUPPLEMENT: ergocalciferol|OTHER: placebo pill	change in FGF23 level with vitamin D repletion, baseline and 16 weeks	change in bone turnover markers with vitamin D repletion, baseline and 16 weeks|change in mineral metabolism factors with vitamin D repletion, baseline and 16 weeks|change in insulin sensitivity with vitamin D repletion, baseline and 16 weeks		Massachusetts General Hospital		FEMALE	90	OTHER	INTERVENTIONAL	Allocation: RANDOMIZED|Intervention Model: PARALLEL|Masking: QUADRUPLE (PARTICIPANT, CARE_PROVIDER, INVESTIGATOR, OUTCOMES_ASSESSOR)|Primary Purpose: BASIC_SCIENCE	2010-P-001126/1	2010-09	2013-04	2013-04	2010-08-12		2013-11-05	Massachusetts General Hospital, Boston, Massachusetts, 02114, United States
	NCT00187629	Phosphate Intake's Effect on the Skeletal System - Pilot	Healthy|Kidney Failure, Chronic	ADULT, OLDER_ADULT	NA	https://clinicaltrials.gov/study/NCT00187629		COMPLETED	The purpose of this study is to determine the effects of different amounts of phosphorus in the diet on hormones that control phosphorus and bone health both in men who are healthy and in ones who have moderate kidney disease.	NO	BEHAVIORAL: dietary phosphorus	urine phosphorus, Daily			University of California, San Francisco		MALE	27	OTHER	INTERVENTIONAL	Allocation: RANDOMIZED|Intervention Model: CROSSOVER|Masking: TRIPLE (PARTICIPANT, INVESTIGATOR, OUTCOMES_ASSESSOR)|Primary Purpose: TREATMENT	H40550-24730	2004-03	2008-07	2008-07	2005-09-16		2013-10-09	University of California, San Francisco, California, 94143, United States
	NCT03532568	Klotho in Chronic Kidney Disease-associated Pruritis (CKD-aP)	Chronic Kidney Disease-associated Pruritus	ADULT, OLDER_ADULT	NA	https://clinicaltrials.gov/study/NCT03532568		UNKNOWN	Studying whether Klotho and FGF23 have a role in UP and whether their expression change by BB-UVB with the improvement of pruritus.	NO	OTHER: skin biopsy|RADIATION: narrowband ultraviolet B	Estimation of tissue levels of Klotho and FGF23 by ELISA in chronic kidney disease-associated pruritis and chronic kidney disease patients and comparing them with healthy control subjects., 6 months|Estimation of tissue levels of Klotho and FGF23 BY ELISA after treatment with narrowband ultraviolet B in chronic kidney disease-associated patients., 6 months			Cairo University		ALL	60	OTHER	INTERVENTIONAL	Allocation: NON_RANDOMIZED|Intervention Model: PARALLEL|Masking: NONE|Primary Purpose: DIAGNOSTIC	Dermatology 8	2018-05	2018-12	2018-12	2018-05-22		2018-05-22
	NCT00764816	Effect of Dietary Protein Source on Phosphaturia, PTH and FGF23 in Patients With CKD 3 and 4	Chronic Kidney Disease	ADULT, OLDER_ADULT	NA	https://clinicaltrials.gov/study/NCT00764816		COMPLETED	Phosphorus is a substance in the blood that comes from food and is normally cleared from the body by the kidneys. In patients with kidney disease, excess phosphorus may build up in the body as you eat. This leads to problems with bones and blood vessels over time. In this study, we will compare the blood and urine before and after eating one week of a diet with a protein from plants (soy and grains) and before and after another one week of diet with protein from animals (meat and dairy products). The amount of phosphorus that the kidney puts out in the urine, and the changes in blood hormones in response to the diet will be measured at the beginning and end of each week on the two diets.	NO	OTHER: grain (soy) protein diet|OTHER: casein (meat) protein diet	To determine if the dietary protein source affects fasting serum and urinary phosphorus excretion in patients with CKD stages 3 and 4., 6 months after baseline	To determine if the protein source affects post prandial changes in serum and urinary phosphorus in patients with CKD stages 3 and 4., 6 months from baseline|To determine if changes in plasma FGF23 and PTH correlate with urinary phosphorus excretion in response to different protein sources in patients with CKD stages 3 and 4., 6 months from baseline		Indiana University		ALL	9	OTHER	INTERVENTIONAL	Allocation: RANDOMIZED|Intervention Model: CROSSOVER|Masking: NONE|Primary Purpose: BASIC_SCIENCE	0807-03	2008-10	2011-02	2011-02	2008-10-02		2011-06-23	Indiana University School of Medicine, Indianapolis, Indiana, 46202, United States
	NCT02620449	Impact of Lowering Phosphate Additive Intake on Metabolism and Cardiovascular Health in Community-Living Adults	Healthy|Chronic Kidney Disease	ADULT, OLDER_ADULT	NA	https://clinicaltrials.gov/study/NCT02620449		COMPLETED	The purpose of the study is to learn more about how common food additives can affect phosphorus metabolism in people with normal kidney function and people with chronic kidney disease.	NO	OTHER: Diet	Change in circulating fibroblast growth factor 23 (FGF23) concentrations, Longitudinal change in FGF23 concentrations over 8 weeks, 8 weeks|Change in brachial flow-mediated dilatation (FMD), Longitudinal changes in FMD over 8 weeks, 8 weeks|Change in pulse wave velocity (PWV), longitudinal changes in PWV over 8 weeks, 8 weeks			University of Alabama at Birmingham		ALL	50	OTHER	INTERVENTIONAL	Allocation: NA|Intervention Model: SINGLE_GROUP|Masking: NONE|Primary Purpose: OTHER	F150728005	2015-08-28	2020-03-05	2020-03-30	2015-12-03		2021-03-11	University of Alabama, Birmingham, Alabama, 35294, United States
	NCT00843349	Fibroblast Growth Factor-23 (FGF23) Reduction in Predialysis Chronic Kidney Disease (CKD)	Kidney Disease	ADULT, OLDER_ADULT	NA	https://clinicaltrials.gov/study/NCT00843349		COMPLETED	The investigators would like to study the role of phosphorus metabolism in the development of certain hormonal problems in people with chronic kidney disease (CKD). More specifically, the goals of the research are (1) to understand the cause of hyperparathyroidism - a hormone problem that often develops in patients who have kidney disease and (2) to test whether decreasing phosphorus intake could help improve or prevent hyperparathyroidism.	YES	DRUG: Lanthanum Carbonate|OTHER: 900 mg Phosphate Diet|DRUG: LC Placebo|OTHER: Ad Libitum Diet	Percentage Changes in Fibroblast Growth Factor-23 (FGF-23) Levels, Nonfasting blood was assessed over a period of 12 weeks. The primary endpoint was percentage change in FGF-23 levels from baseline., Week 0 - 12|Percentage Changes in Parathyroid Hormone (PTH) Levels, Nonfasting blood was assessed over a period of 12 weeks. Endpoint was percentage changes in PTH levels from baseline., Week 0 - 12			Myles Wolf	National Institutes of Health (NIH)|National Institute of Diabetes and Digestive and Kidney Diseases (NIDDK)	ALL	43	OTHER	INTERVENTIONAL	Allocation: RANDOMIZED|Intervention Model: FACTORIAL|Masking: SINGLE (PARTICIPANT)|Primary Purpose: PREVENTION	20080536|R01DK076116	2009-07	2012-02	2012-03	2009-02-13	2013-02-07	2013-06-07	University of Miami Hospital, Miami, Florida, 33136, United States
	NCT04682626	Effect of Weekly High-dose Vitamin D3 Supplementation on the Association Between Circulatory FGF-23 and A1c Levels	Diabetes Mellitus, Type 2|Kidney Diseases	ADULT	NA	https://clinicaltrials.gov/study/NCT04682626		COMPLETED	Among Jordanians, there is a high prevalence of T2DM. VDD has also spread rapidly in the past decade. Preliminary results of recent studies have shown that VD3 has a potential role in reducing FBG. Notably, the impact of VD3 supplementation on glycemic control in diabetics, as well as pre-diabetics, remains highly controversial. Some studies have shown that osteocalcin (OSC) is correlated with fat mass, sensitivity to and secretion of insulin, glucose metabolism, and glycemic variability. In mice, OSC injections improved insulin sensitivity and prevent obesity. A more recent study has found that T2DM was inversely correlated with osteocalcin levels . There is a strong correlation between OSC and fibroblastic factor -23 (FBF-23). Many recent studies have correlated FBF-23 as well as vitamin D levels with some of the pathological conditions such as chronic kidney failure, atherosclerosis, and diabetes. They stated possible interrelationships between insulin resistance, Hyperinsulinemia, and/or lower VD3 levels may lead to decreased serum FGF-23 concentrations in obese children and adolescents. Therefore, serum FGF-23 has been suggested to be a potential indicator of subclinical atherosclerosis in patients with gestational diabetes mellitus.	NO	DIETARY_SUPPLEMENT: Soft gelatin capsules each contains 50 000 IU VD3 (cholecalciferol) equivalents to 1.25 mg.	FGF-23, plasma levels, 10 weeks|A1c, plasma percentage, 10 weeks	Osteocalcin, plasma levels, 10 weeks|25OHD, serum, 10 weeks		Applied Science Private University		ALL	150	OTHER	INTERVENTIONAL	Allocation: RANDOMIZED|Intervention Model: PARALLEL|Masking: SINGLE (PARTICIPANT)|Primary Purpose: PREVENTION	2020-PHA-23	2020-12-25	2021-03-05	2021-03-20	2020-12-24		2022-03-09	Mahmoud S Abu-Samak, Amman, Jordan
	NCT00957879	Different Vitamin D Preparations & FGF23 in Humans	Vitamin D Deficiency	ADULT	NA	https://clinicaltrials.gov/study/NCT00957879		COMPLETED	Fibroblast growth factor 23 (FGF23) is a new hormone which controls phosphate and vitamin D levels in humans. Excess FGF23 is associated with an increased risk of death in patients with chronic kidney disease. In this study the investigators are investigating the effects of different forms of vitamin D on FGF23 levels in the blood in order to increase our understanding of how this important hormone works.	NO	DIETARY_SUPPLEMENT: Ergocalciferol|DIETARY_SUPPLEMENT: Calcitriol	Change in FGF23 levels, 12 weeks	Change in serum phosphate, 12 weeks|Change in urinary phosphate, 12 weeks|Change in serum calcium, 12 weeks		Massachusetts General Hospital	National Institute of Diabetes and Digestive and Kidney Diseases (NIDDK)	ALL	42	OTHER	INTERVENTIONAL	Allocation: RANDOMIZED|Intervention Model: PARALLEL|Masking: NONE|Primary Purpose:	2009P000567|K23DK073356	2009-05	2010-09	2011-03	2009-08-13		2012-04-19	Massachusetts General Hospital, Boston, Massachusetts, 02114, United States
	NCT00305279	The Effects of Dietary Phosphate Intake on Calciotropic Hormones and FGF23.	Healthy|Kidney Failure, Chronic	ADULT, OLDER_ADULT	NA	https://clinicaltrials.gov/study/NCT00305279		WITHDRAWN	The purpose of this study is to determine the effects of different amounts of phosphorus in the diet on hormones that control phosphorus and bone health both in people who are healthy and in ones who have moderate kidney disease.	NO	OTHER: Dietary|OTHER: Dietary|OTHER: Dietary	Hormonal regulators of mineral metabolism, Last two days of each intervention phase			University of California, San Francisco	National Institutes of Health (NIH)	ALL	0	OTHER	INTERVENTIONAL	Allocation: RANDOMIZED|Intervention Model: CROSSOVER|Masking: SINGLE (PARTICIPANT)|Primary Purpose:	H40550-27771|1K23RR020343	2006-02	2009-12	2009-12	2006-03-21		2013-10-10	University of California, San Francisco, California, 94143, United States
	NCT00477516	Association of FGF-23 and Parathyroid Hormone (PTH) in Dialysis Patients	End-Stage Renal Disease	ADULT, OLDER_ADULT	NA	https://clinicaltrials.gov/study/NCT00477516		COMPLETED	The purpose of this study is to determine how levels of this newly-discovered hormone, called FGF-23, changes in the blood in response to a high calcium dialysis bath during a hemodialysis (HD) treatment, and how this relates to changes in the calcium and PTH levels. We are also studying the effects of dialysis and inflammation on the levels of Fetuin A. We intend to prospectively study a cohort of end stage renal disease (ESRD) patients on hemodialysis in order to determine whether FDF-23 levels independently affect non-suppressible PTH levels. The relationship between Fetuin A and inflammatory markers will also be determined. By dialyzing patients on 3.5 mEq/L calcium dialysate bath, we seek any relationship between ionized calcium, FGF-23 and PTH.	NO	PROCEDURE: exposure to a high-calcium dialysate bath	change in serum fibroblast growth factor-23 (FGF-23), 0, 45, 90, and 150 minutes			James B. Wetmore, MD		ALL	18	OTHER	INTERVENTIONAL	Allocation: |Intervention Model: CROSSOVER|Masking: NONE|Primary Purpose: BASIC_SCIENCE	10571	2007-01	2007-08	2007-08	2007-05-23		2012-06-15	University of Kansas Medical Center, Kansas City, Kansas, 66160, United States
	NCT00755690	Study of Dietary Phosphate and Mineral Homeostasis in Early Chronic Kidney Disease	Kidney Diseases	ADULT, OLDER_ADULT	NA	https://clinicaltrials.gov/study/NCT00755690		COMPLETED	This study is designed to describe the physiological response to increased and decreased dietary phosphate intake on various parameters of mineral metabolism in the blood and urine of individuals with Chronic Kidney Disease stage 3 and 4 with normal serum phosphate levels. This detailed study will give us a far greater understanding of the role of diet in abnormal mineral homeostasis early in the progression of this chronic disease. The findings of this study will help both physicians and dietitians better determine the optimal time to introduce dietary therapy in CKD.	NO	BEHAVIORAL: High/ Low Phosphate diet|BEHAVIORAL: High/ Low Phosphate diet|BEHAVIORAL: High/ Low Phosphate diet	FGF-23, 5 days	Serum calcium, phosphate, PTH, 25 and 1,25 vitamin D and fractional phosphate excretion., 5 days		University of British Columbia		ALL	32	OTHER	INTERVENTIONAL	Allocation: RANDOMIZED|Intervention Model: CROSSOVER|Masking: NONE|Primary Purpose: TREATMENT	H08-01018	2008-09	2010-03	2010-03	2008-09-19		2014-02-19	St. Paul's Hospital, Vancouver, British Columbia, Canada
	NCT01002872	The Effect of Lanthanum Carbonate on Fibroblast Growth Factor 23 ( FGF23) in Chronic Kidney Disease	Metabolic Bone Disease	ADULT, OLDER_ADULT	NA	https://clinicaltrials.gov/study/NCT01002872		COMPLETED	The aim of the study is to assess the effects of the drug lanthanum carbonate (a phosphorus binder drug) on c-terminal and on FGF23 levels in patients with Chronic Kidney Disease (CKD). Targeting FGF23 measurement in CKD patients may impact both the progression of kidney disease and patient mortality.	YES	DRUG: Lanthanum Carbonate (Fosrenol)|DRUG: placebo	Fibroblast Growth Factor (FGF) 23 Mean Change From Baseline, Mean change from baseline of FGF23 in subjects treated with Lanthanum Carbonate verse placebo at 60 days, Baseline, 60 days	Calcium Mean Change From Baseline, Mean change from baseline Calcium level at 60 days, Baseline, 60 days|Serum Phosphate Mean Change From Baseline, Mean change from baseline serum phosphate at 60 days, Baseline, 60 days|Change From Baseline Serum Parathyroid Hormone, Change from baseline serum parathyroid hormone at 60 days, Baseline, 60 days|1,25 Dihydroxyvitamin D 3 Mean Change From Baseline, Mean change from baseline 1,25 dihydroxyvitamin D 3 at 60 days, Baseline, 60 days|25 Hydroxyvitamin D Mean Change From Baseline, Mean change from baseline 25 hydroxyvitamin D at 60 days, Baseline, 60 days|Serum Alkaline Phosphatase Mean Change From Baseline, Mean change from baseline serum alkaline phosphatase at 60 days, Baseline, 60 days|Serum Osteocalcin Mean Change From Baseline, Mean change from baseline serum osteocalcin at 60 days, Baseline, 60 days|24 Hour Urine Phosphate Mean Change From Baseline, Mean change from baseline 24 hour urine phosphate at 60 days, Baseline, 60 days		NorthShore University HealthSystem	Shire	ALL	19	OTHER	INTERVENTIONAL	Allocation: RANDOMIZED|Intervention Model: PARALLEL|Masking: DOUBLE (PARTICIPANT, INVESTIGATOR)|Primary Purpose: PREVENTION	EH 09-156	2009-10	2012-05	2012-12	2009-10-28	2021-03-01	2023-09-21	NorthShore University HealthSystem, Evanston, Illinois, 60201, United States
	NCT02813642	Evaluation of Cardiovascular Risk Factors in Incident Dialysis Patients	Chronic Kidney Disease	ADULT, OLDER_ADULT	NA	https://clinicaltrials.gov/study/NCT02813642		RECRUITING	To evaluate the relationships between bone mineral markers levels at dialysis start and vascular calcification progression during a 2 year follow up	NO	BIOLOGICAL: Plasma osteoprotegerin level|BIOLOGICAL: Plasma fibroblast growth factor 23 level|PROCEDURE: Vascular calcification score	Progression of vascular calcifications during a 2 year follow up according to plasma osteoprotegerin level at inclusion, osteoprotegerin will be measured in picomol/L; vascular calcifications will be measured at inclusion and after the 2 year follow up, 2 years after inclusion	Progression of vascular calcifications during a 2 year follow up according to plasma fibroblast growth factor 23 level at inclusion, fibroblast growth factor 23 will be measured in RU/milliliter; vascular calcifications will be measured at inclusion and after the 2 year follow up, 2 years after inclusion|Occurence of cardiovascular events during a 2 year follow up, 2 years after inclusion		University Hospital, Montpellier		ALL	400	OTHER	INTERVENTIONAL	Allocation: NA|Intervention Model: SINGLE_GROUP|Masking: NONE|Primary Purpose: SUPPORTIVE_CARE	UF8851	2011-12-08	2026-12	2027-02	2016-06-27		2022-04-14	Centre HÃ©modialyse du Lez, Castelnau Le Lez, France|AIDER, Montpellier, France|CHU Montpellier, Nephrology department, Montpellier, France|CH Nimes, Nephrology department, Nimes, France|CH Perpignan, Nephrology department, Perpignan, France
	NCT02951442	Identification of Markers (Klotho-FGF23 Axis) as Determinant in the Evolution of Arterial Stiffness During the First Year of Renal Transplant	Renal Transplant	ADULT, OLDER_ADULT	NA	https://clinicaltrials.gov/study/NCT02951442	KLOTHO	COMPLETED	The primary objective is to show that the contribution of Klotho by the renal graft is an independent determinant of the evolution of the recipient's central arterial stiffness during the first year of renal transplant. The contribution of Klotho by the graft will be estimated by: its circulating concentrations assay, its urinary excretion assay, and, indirectly, by the circulating concentrations of FGF23. The recipient's central arterial stiffness will be estimated by the measure of the carotid-femoral pulse wave velocity, noninvasive reference method for measuring aortic stiffness in human.	NO	BIOLOGICAL: Biological sample|PROCEDURE: Non invasive Arterial investigations|PROCEDURE: Abdominal tomodensitometry	Carotid-femoral pulse wave velocity, 12 months	Sectional carotid stiffness, 12 months|Carotid intima-media thickness, 12 months|Endothelial function, 12 months|Arterial calcification, 12 months|Pulsed central veinous pressure, 12 months|Klotho concentration, 1 day|FGF23 concentration, 1 day		Hopital Foch		ALL	117	OTHER	INTERVENTIONAL	Allocation: NA|Intervention Model: SINGLE_GROUP|Masking: NONE|Primary Purpose: OTHER	2010/26|2010-A00413-36	2011-01	2014-01-28	2014-01-28	2016-11-01		2018-02-22	AH-HP HÃ´pital Necker enfants malades, Paris, 75015, France|HÃ´pital Foch, Suresnes, 92150, France
	NCT00999037	FGF-23 (Fibroblast Growth Factor 23) Regulation in Chronic Kidney Disease	Secondary Hyperparathyroidism	CHILD, ADULT	NA	https://clinicaltrials.gov/study/NCT00999037		COMPLETED	FGF-23 is a newly described protein that is an important regulator of phosphorus in the body. This protein increases in people with kidney disease and people who need dialysis have very high levels of FGF-23 in the blood. However, although some studies have indicated that FGF-23 levels go up with increased intake of phosphorus, no one knows if FGF-23 levels can be lowered in patients with kidney disease by preventing them from absorbing phosphorus from food. This study is designed to see what happens to levels of FGF-23 in the blood when patients with chronic kidney disease take medications to prevent phosphorus absorption. Since high levels of FGF-23 have been linked with increased rates of death in patients with advanced kidney disease, controlling the levels may, in the future, be a way to decrease heart disease in patients with kidney disease.	YES	DRUG: Sevelamer Carbonate|OTHER: Placebo	Change in FGF-23 Level, Change in FGF23 value from baseline in response to Renvela at 12 weeks in comparison to placebo., 12 weeks	1,25(OH)2vitamin D Value, Percentage change in 1,25(OH)2vitamin D level from baseline at 12 weeks., 12 week|Serum Phosphate Concentration, Change in serum phosphate at 12 weeks from baseline, 12 weeks		University of California, Los Angeles	Loma Linda University	ALL	18	OTHER	INTERVENTIONAL	Allocation: RANDOMIZED|Intervention Model: PARALLEL|Masking: SINGLE (PARTICIPANT)|Primary Purpose: PREVENTION	1K23DK080984-01A1	2009-10	2015-06	2015-06	2009-10-21	2016-12-22	2023-05-31	UCLA, Los Angeles, California, 90095, United States
	NCT00491322	Vitamin D Deficiency, Insulin Resistance and FGF-23	Vitamin D Deficiency	ADULT	NA	https://clinicaltrials.gov/study/NCT00491322		COMPLETED	The purpose of this project is to determine if treating vitamin D deficiency decreases insulin resistance and improves insulin secretion in healthy volunteers. Additionally, this project will investigate if treating vitamin D deficiency affects a new phosphate-regulating hormone called FGF-23.	YES	DIETARY_SUPPLEMENT: Ergocalciferol|DIETARY_SUPPLEMENT: Ergocalciferol placebo	Fibroblast Growth Factor 23 (FGF23) After 12 Weeks of Weekly Ergocalciferol 50000 Units, Fibroblast growth factor 23 (FGF23) is a phosphate and vitamin D regulating hormone., 12 weeks			Massachusetts General Hospital	National Institute of Diabetes and Digestive and Kidney Diseases (NIDDK)	ALL	92	OTHER	INTERVENTIONAL	Allocation: RANDOMIZED|Intervention Model: PARALLEL|Masking: TRIPLE (PARTICIPANT, CARE_PROVIDER, INVESTIGATOR)|Primary Purpose: TREATMENT	2006-P-000430/18|K23DK073356	2006-05	2008-02	2008-02	2007-06-26	2013-10-25	2018-05-02	Massachusetts General Hospital, Boston, Massachusetts, 02114, United States
	NCT01475760	A Study to Evaluate Chitosan Chewing Gum in Patients With Chronic Kidney Disease	Chronic Kidney Disease	ADULT, OLDER_ADULT	NA	https://clinicaltrials.gov/study/NCT01475760		COMPLETED	The purpose of this study is to determine the efficacy of chitosan chewing gum (K2CG) in reducing serum phosphorus in subjects with chronic kidney disease.	NO	OTHER: K2CG chewing gum (20mg chitosan)|OTHER: K2CG chewing gum (60mg chitosan)	serum phosphorus, Change in serum phosphorus from baseline to mean of values during 2 week active chewing period in patients with CKD not on dialysis, change from baseline to mean during 2 weeks active therapy	serum phosphorus, change in serum phosphorus from baseline to mean of values during active therapy in patients with CKD on dialysis, change from baseline after 2 weeks active chewing|salivary phosphorus, change in salivary phosphorus from baseline to mean of values during 2 weeks active, change from baseline to mean during active therapy -2 weeks		Denver Nephrologists, P.C.	CM&D Pharma Limited	ALL	167	OTHER	INTERVENTIONAL	Allocation: RANDOMIZED|Intervention Model: SINGLE_GROUP|Masking: SINGLE (PARTICIPANT)|Primary Purpose: TREATMENT	CMD007	2011-11	2012-03	2012-03	2011-11-21		2012-08-02	Southwest Clinical Reserach Institute, LLC, Tempe, Arizona, 85284, United States|Denver Nephrologists, PC, Denver, Colorado, 80230, United States|Pacific Renal Research Institute, Meridian, Idaho, 83642, United States|Renal Associates, PA, San Antonio, Texas, 78215, United States
	NCT05659589	Prognostic Role of the Uremic Toxin Indoxyl Sulfate on Vascular and Cardiac Functions During Acute Kidney Injury	Acute Kidney Injury|Uremic; Toxemia|Vascular Dysfunction|Cardiac Dysfunction|Cardiovascular Prognosis	ADULT, OLDER_ADULT	NA	https://clinicaltrials.gov/study/NCT05659589	VASC-AKI	RECRUITING	Acute kidney injury (AKI) is a frequent disease in conventional hospital departments and in intensive care units. It's associated with a high risk to develop chronic kidney disease (CKD), even after a single small AKI episode. It's also associated with an important morbi-mortality, particularly cardiovascular (CV). Some studies have already showed a link between AKI and CV risk but pathologic mechanisms implicated are still unknown. In AKI and CKD, numerous substances, called uremic toxins (UT) are accumulating in blood. In CKD, those toxins, and particularly Indoxyl sulfate (IS), are known to have cardiac and vascular deleterious consequences. However, in AKI, whether acute accumulation of UT may trigger CV complications is unknown. The purpose of this study is that during AKI, a high UT concentration, in particular IS, would be associated with early vascular and cardiac dysfunctions that can be characterized by the persistence of an accelerated pulse wave velocity (PWV). The main objective is to evaluate the correlation between UT concentrations (especially IS) and arterial stiffness (PWV measurement) at three months of an AKI episode in conventional hospital departments and in the intensive care unit of nephrology.	NO	OTHER: blood sample	Change of pulse wave velocity (PWV) measurement from baseline, at 3 months	Correlation between Para-cresyl Sulfate (PCS) concentration and PWV, 3 months|Correlation between Fibroblast Growth Factor 23 (FGF23) concentration and PWV, 3 months|Correlation between Fibroblast Growth Factor 23 (FGF23) concentration and arterial pressure measurement, 3 months|Correlation between Fibroblast Growth Factor 23 (FGF23) concentration and cardiac diastolic function, 3 months|Correlation between IS concentration and arterial pressure measurement, 3 months|Correlation between IS concentration and cardiac diastolic function, 3 months|Correlation between Para-cresyl Sulfate (PCS) concentration and arterial pressure measurement, 3 months|Correlation between Para-cresyl Sulfate (PCS) concentration and cardiac diastolic function, 3 months		Centre Hospitalier Universitaire, Amiens		ALL	150	OTHER	INTERVENTIONAL	Allocation: NON_RANDOMIZED|Intervention Model: SINGLE_GROUP|Masking: DOUBLE (PARTICIPANT, INVESTIGATOR)|Primary Purpose: SCREENING	PI2021_843_0143	2022-12-13	2024-12	2025-12	2022-12-21		2022-12-21	Amiens hospital, Amiens, 80000, France
	NCT03550534	The Effectiveness and Safety of Calcium Carbonate in Chronic Kidney Disease With Normophosphatemia	Chronic Kidney Diseases	ADULT, OLDER_ADULT	NA	https://clinicaltrials.gov/study/NCT03550534		COMPLETED	Background: Patient with stage 3 or 4 chronic kidney disease (CKD) usually has normal level of serum phosphate, due to increased serum fibroblast growth factor-23 (FGF23) level that resulted in increased phosphate urine excretion. On the other hand, serum FGF23 elevation was related to CKD progression, vascular calcification, cardiomegaly, and mortality. This double blind, randomized controlled trial study was conducted to evaluate effectiveness and safety of calcium carbonate administration in stage 3 or 4 CKD patients with normophosphatemia. Hypothesis: Calcium carbonate administration is effective and safe in chronic kidney disease (CKD) with normophosphatemia.	NO	DRUG: Calcium Carbonate|DRUG: Placebo oral capsule	Serum Fibroblast Growth Factor 23 (FGF-23), Serum FGF23 (pg/ml) as cardiovascular risk factor in chronic kidney disease (CKD) was measured and compared between 2 groups before and after intervention, 12 weeks	Serum Calcium Level, Serum calcium level (mg/dl) was measured and compared between 2 groups before and after intervention, 12 weeks		Indonesia University	Dr Cipto Mangunkusumo General Hospital	ALL	46	OTHER	INTERVENTIONAL	Allocation: RANDOMIZED|Intervention Model: PARALLEL|Masking: QUADRUPLE (PARTICIPANT, CARE_PROVIDER, INVESTIGATOR, OUTCOMES_ASSESSOR)|Primary Purpose: PREVENTION	198/UN2.F1/ETIK/2015	2015-11-06	2016-12-11	2016-12-11	2018-06-08		2018-06-08	dr. Cipto Mangunkusumo Hospital, Jakarta Pusat, DKI Jakarta, 10430, Indonesia
	NCT04554498	Toxins Removal and Inflammatory State modulAtion During Online Hemodiafiltration: Comparison of Two Different Dialyzers	Hemodialysis Complication|Inflammation|Uremic; Toxemia	ADULT, OLDER_ADULT	NA	https://clinicaltrials.gov/study/NCT04554498	TRIAD2	NOT_YET_RECRUITING	The primary goal of the study is to evaluate in patients on three times a week on-line HDF the efficacy, in terms of toxin removal and modulation of the inflammatory state, of two different dialyzers: Helixone versus Asimmetric cellulose triacetate (ATA).	NO	DEVICE: 1) high flux hemodiafiltration thrice -weekly during a 24 month follow-up	Measurement of uremic toxins, Beta 2 microglobulin (B2M), C-reactive protein (CRP), albumin, myoglobin, light chains, retinol binding protein, homocysteine, p-cresol, indoxyl sulfate, BPA, alpha-2-macroglobulin (A2M), FGF23 (fibroblast growth factor 23), 24 months. Blood samples will be drawn at Time 0 (on starting the study when the patients starts HDF treatment), after 1 month, after 3 months, after 6 months, after 12 months, and after 24 months (study end)	Measurement of endothelial cells metabolism, The patients' sera will be incubated with Human Coronary Artery Endothelial Cells (HCAECs), a human cell line isolated from normal coronary arteries. HCAECs are the ideal candidates for the study of endothelial cell functions and metabolism, proving an excellent model system to study all aspects of cardiovascular function and disease, 24 months. Blood samples will be drawn at Time 0 (on starting the study when the patients starts HDF treatment), after 1 month, after 3 months, after 6 months, after 12 months, and after 24 months (study end)|Patients survival, the mortality rate of the patients will be recorded, 24 months|Body impedance analysis, Body impedance analysis will be carried out monthly through Electro fluid graph machine, 24 months.|AGEs measurements, AGEs measurements will be carried out monthly through skin autofluorescence, 24 months|Measurement of inflammatory cytokines, measurement of interleukin 1 beta (IL-1 Î²), interleukin 6 (IL-6), interleukin 10 (IL-10),interleukin 12 p 70 (IL-12 (p70)), interleukin 17 (IL -17), tumor necrosis factor alpha (TNF-Î±) and interferon gamma (IFN-Î³), 24 months. Blood samples will be drawn at Time 0 (on starting the study when the patients starts HDF treatment), after 1 month, after 3 months, after 6 months, after 12 months, and after 24 months (study end)|Measurement of inflammatory cell activation, Measurement of lymphocyte subsets, monocyte activation and senescence, and apoptosis rate, 24 months. Blood samples will be drawn at Time 0 (on starting the study when the patients starts HDF treatment), after 1 month, after 3 months, after 6 months, after 12 months, and after 24 months (study end)|Infection rate, The number of infections that affected the patients and the rate of hospitalization for infections will be recorded, 24 months|Cardiovascular diseases, The number of cardiovascular disease that affected the patients and the rate of hospitalization for cardiovascular disease will be recorded, 24 months		IRCCS Azienda Ospedaliero-Universitaria di Bologna	University of Bologna	ALL	16	OTHER	INTERVENTIONAL	Allocation: NON_RANDOMIZED|Intervention Model: PARALLEL|Masking: NONE|Primary Purpose: TREATMENT	596/2019/Oss/AOUBo	2022-01-01	2023-05-01	2024-05-01	2020-09-18		2021-03-17	Nephrology Dialysis and Renal Transplantatio Unit, StOrsola University Hospital, Bologna, 40138, Italy
	NCT01528176	Vitamin D Metabolism in Chronic Kidney Disease Patients	Vitamin D Metabolism is in Chronic Kidney Disease	ADULT, OLDER_ADULT	NA	https://clinicaltrials.gov/study/NCT01528176		UNKNOWN	To determine whether or not chronic kidney disease (CKD), stages III-V and ESRD , is associated with altered vitamin D metabolism related to fibroblast growth factor-23 (FGF-23) stimulation of Cyp24 and whether they have resistance to elevations of 25 Hydroxyvitamin D (25(OH)D3) after cholecalciferol supplementation. To determine if such resistance is related to enhanced catabolism of (25(OH)related to elevated levels of FGF-23.	NO	DRUG: 10,000 IU of cholecalciferol for a total of 8 weeks	Vitamin D Metabolism in CKD and ESRD Patients with Vitamin D Deficiency treated with Cholicalciferol, Measuring 25(OH)D, FGF23, 24,25(OH)â‚‚D, and 1,25(OH)â‚‚D , PTH, Calcium, Phosphorus at baseline and after 8 weeks of cholecalciferol in a cohort of patients with CKD and non CKD who were having vitamin D defeciency treated with cholecalciferol for 8 weeks, 8 weeks			Memphis VA Medical Center		MALE	70	FED	INTERVENTIONAL	Allocation: NON_RANDOMIZED|Intervention Model: SINGLE_GROUP|Masking: NONE|Primary Purpose:	00703|Department of Vetrans Affair	2010-11	2012-12	2012-12	2012-02-07		2012-02-14	Memphis Veteran Affair Medical center, Memphis, Tennessee, 38194, United States
	NCT00688077	FGF-23 Suppressibility by Calcitonin	Hypophosphatemia	ADULT	NA	https://clinicaltrials.gov/study/NCT00688077		COMPLETED	Introduction: Based on our experience with calcitonin as an FGF-23 suppressive agent in a patient with an FGF-23 producing tumor we hypothesize that calcitonin may be a physiologically important regulator of FGF-23 production and secretion in healthy humans. Aim: In this study we wish to examine the FGF-23 suppressive effects of calcitonin in healthy men. Study Design: placebo-controlled, cross-over study Method: * All twelve subjects are examined on two occasions, once after exposure to placebo 1 ml NaCl 0.9% subcutaneously, and once following calcitonin 200 IU/ml subcutaneously * On both occasions frequent bloodsampling will take place, out an indwelling catheter in de forearm vein. * Sampling times: -15, 0, 60, 120, 240, 360, and 480 minutes * Mealtimes: Calcium and Phosphate intake standardized on both occasions * All samples are analyzed for FGF-23, using a C-terminal FGF-23 ELISA kit (Immunotopics, San Clemente, USA) that measures intact and C-terminal fragments of FGF-23, and one that measures only intact FGF-23 * Samples obtained at T-15, T0, T240 and T480 are stored for later analysis of Ca, albumin, PO4, PTH, 25-OHD and 1,25-OHD Endpoint: A change of 25% in de serum FGF-23 levels in response to a single subcutaneous injection of calcitonin 200 IU.	NO	DRUG: Calcitonin|DRUG: Placebo	A change of 25% in de serum FGF-23 levels in response to a single subcutaneous injection of calcitonin 200 IU., eight hours			Rijnstate Hospital		MALE	49	OTHER	INTERVENTIONAL	Allocation: NON_RANDOMIZED|Intervention Model: CROSSOVER|Masking: SINGLE (PARTICIPANT)|Primary Purpose: BASIC_SCIENCE	LTC-524/030408	2008-05	2012-12		2008-06-02		2016-06-28	Rijnstate Hospital, Arnhem, Gelderland, Netherlands
	NCT00438932	Low Phosphate Diets in Patients With Early Stages of Chronic Kidney Disease	Chronic Kidney Disease	ADULT, OLDER_ADULT	NA	https://clinicaltrials.gov/study/NCT00438932		COMPLETED	The purpose of this study is to learn more about how the kidneys control the blood levels of phosphorus in patients with early chronic kidney disease. The ultimate goal is to use this information to design improved treatment strategies for phosphorus-related problems for the millions of patients with chronic kidney disease.	YES	DRUG: Lanthanum Carbonate|DIETARY_SUPPLEMENT: Low Phosphorus Diet|DIETARY_SUPPLEMENT: Unrestricted Phosphorus Diet|DRUG: Placebo	Fibroblast Growth Factor 23 (FGF-23), Plasma FGF-23 was measured using c-terminal FGF23 assay., 2 weeks	24-hour Urinary Phosphate, from 24-hr urine collections, 2 weeks		Massachusetts General Hospital	Shire	ALL	16	OTHER	INTERVENTIONAL	Allocation: RANDOMIZED|Intervention Model: FACTORIAL|Masking: SINGLE (PARTICIPANT)|Primary Purpose: PREVENTION	2005P000486	2007-01	2010-01	2010-01	2007-02-22	2011-07-25	2011-09-27	Massachusetts General Hospital, Boston, Massachusetts, 02114, United States
	NCT03993821	Burosumab for CSHS	Cutaneous Skeletal Hypophosphatemia Syndrome (CSHS)|Epidermal Nevus Syndrome	CHILD, ADULT, OLDER_ADULT	EARLY_PHASE1	https://clinicaltrials.gov/study/NCT03993821		ACTIVE_NOT_RECRUITING	Burosumab (also known as the drug, CrysvitaÂ®) is a fully human immunoglobulin G1 (IgG1) monoclonal antibody (mAb) that binds to and inhibits the activity of fibroblast growth factor 23 (FGF23), leading to an increase in serum phosphorus levels. This drug is already approved for use in patients with X-linked hypophosphatemia (XLH), but not for Cutaneous Skeletal Hypophosphatemia Syndrome (CSHS). It is hypothesized that burosumab may provide clinical benefit to a patient with CSHS due to the common underlying feature in this patient and in patients with XLH - abnormally elevated FGF23 in the context of low age -adjusted serum phosphorous levels.	NO	DRUG: Burosumab	Serum Phosphorus change, Change from baseline over 52 weeks in serum phosphorus with burosumab treatment., 52 weeks	Changes in 1,25(OH)2-Vitamin D, Changes from baseline over 52 weeks in 1,25(OH)2-Vitamin D, 52 weeks|Changes in tubular reabsorption of phosphate (TRP), Changes from baseline over 52 weeks in tubular reabsorption of phosphate (TRP), 52 weeks|Changes in TmP/GFR (the ratio of renal tubular maximum phosphate reabsorption rate to glomerular filtration rate, Changes from baseline over 52 weeks in TmP/GFR (the ratio of renal tubular maximum phosphate reabsorption rate to glomerular filtration rate, 52 weeks|Biomechanical Marker, Effect of burosumab over 52 weeks on biochemical marker of bone turnover that reflects osteomalacia severity: alkaline phosphatase (ALP)., 52 weeks|6-minute walk test, Change in walking capacity over 52 weeks as assessed by 6-Minute Walk Test (6MWT), 52 weeks|Sit-to-Stand test (STST), Change in proximal muscle function over 52 weeks as assessed by the Sit-to-Stand test (STST), 2 weeks|Brief Pain Inventory (BPI), Change in Patient/parent-Reported Outcomes over 52 weeks as assessed by Brief Pain Inventory (BPI), 52 weeks|Brief Fatigue Inventory (BFI), Change in Patient/parent-Reported Outcomes over 52 weeks as assessed by Brief Fatigue Inventory (BFI), 52 weeks|SF36 item short health survey (SF-36), Change in Patient/parent-Reported Outcomes over 52 weeks as assessed by SF36 item short health survey (SF-36), 52 weeks|PROMIS Pain Intensity, Change in Patient/parent-Reported Outcomes over 52 weeks as assessed by PROMIS Pain Intensity instrument. Pain is rated on a scale of 0-10 where 0 represents no pain and 10 represents the worst possible pain., 52 weeks|PROMIS Pain Interference, Change in Patient/parent-Reported Outcomes over 52 weeks as assessed by PROMIS Pain Interference instrument. Responses are aggregated and converted to a T-score from 0-100 where 50 is the mean and every 10 is one standard deviation from the mean., 52 weeks|PROMIS Physical Function with Mobility Aid, Change in Patient/parent-Reported Outcomes over 52 weeks as assessed by PROMIS Physical Function with Mobility Aid instrument. Responses are aggregated and converted to a T-score from 0-100 where 50 is the mean and every 10 is one standard deviation from the mean., 52 weeks|PROMIS Fatigue, Change in Patient/parent-Reported Outcomes over 52 weeks as assessed by PROMIS Fatigue instrument. Responses are aggregated and converted to a T-score from 0-100 where 50 is the mean and every 10 is one standard deviation from the mean., 52 weeks		Laura Tosi	Children's National Research Institute|Ultragenyx Pharmaceutical Inc	ALL	1	OTHER	INTERVENTIONAL	Allocation: NA|Intervention Model: SINGLE_GROUP|Masking: NONE|Primary Purpose: TREATMENT	IRB 11746	2019-07-01	2022-10-30	2023-03	2019-06-21		2022-03-07	Children's National Hospital, Washington, District of Columbia, 20010, United States
	NCT01308242	Effects of a Non-Calcium Based Phosphate Binder on FGF23 Levels in Chronic Kidney Disease	Chronic Kidney Disease	ADULT, OLDER_ADULT	EARLY_PHASE1	https://clinicaltrials.gov/study/NCT01308242		COMPLETED	Fibroblast Growth Factor 23 (FGF23) is a molecule that has been implicated in the homeostasis of phosphorus. Elevated FGF23 levels are well-documented in patients with Chronic Kidney Disease (CKD) and are inversely correlated with Glomerular Filtration Rate (GFR). FGF23 levels are also predictive of progression of CKD and predict mortality in CKD. Although studies in normal individuals suggest that phosphorus intake is related to FGF23 levels, the effect of dietary and pharmacologic phosphate restriction on FGF23 levels in patients with CKD has never been reported. Our objectives are to determine if phosphate reduction through the use of non-calcium based phosphate binder will decrease serum FGF23 levels. The investigators will also be investigating associations of elevation in FGF 23 levels with commonly encountered co-morbidities in CKD patients such as Coronary Artery Disease, Diabetes Mellitus, and Hypertension.	NO	DRUG: Sevelamer Carbonate	Effects of a Non-Calcium Based Phosphate Binder on FGF23 Levels in Chronic Kidney Disease, Determine if phosphate reduction through the use of non-calcium based phosphate binders will decrease serum FGF23 levels, March 2011-June 2012			Milton S. Hershey Medical Center	Genzyme, a Sanofi Company	ALL	40	OTHER	INTERVENTIONAL	Allocation: NA|Intervention Model: SINGLE_GROUP|Masking: NONE|Primary Purpose: SCREENING	33139CS	2011-03	2014-02-27	2014-02-27	2011-03-04		2018-05-02	Penn State Milton S. Hershey Medical Center, Hershey, Pennsylvania, 17033, United States
	NCT02830464	New Biomarkers in Heart- and Renal Failure	Heart Failure|Kidney Failure	ADULT, OLDER_ADULT		https://clinicaltrials.gov/study/NCT02830464	IM19 Register	COMPLETED	In this study, prognostically relevant biomarkers for cardiovascular / renal insufficiencies will be clinically evaluated, to improve the course of assessment of such disease and to gain new insights into the typical course of congestive heart failure. This is a prerequisite to allow patients to appropriate treatment as soon as possible.	NO		Survival after recording on the intermediate care station, 35 days	Survival after recording on the intermediate care station, 12 months|Major adverse cardiac events, 12 months|Rehospitalisation due to cardiovascular cause, 12 months		RWTH Aachen University		ALL	500	OTHER	OBSERVATIONAL	Observational Model: |Time Perspective: p	15-151	2016-08	2018-04	2018-06	2016-07-12		2022-10-27	University Hospital RWTH Aachen, Aachen, NRW, 52074, Germany
	NCT01317173	Factors Related to the Progression of Chronic Kidney Disease	Chronic Kidney Disease	ADULT, OLDER_ADULT		https://clinicaltrials.gov/study/NCT01317173		UNKNOWN	Chronic kidney disease is a progressive disorder that has been influenced with many factors. Most of the patients has altered Ca P metabolism and these dis orders are the contributing factors of the disease progression. It has been recently documented that FGF23 and Klotho are the key factors of PTH secretion Ca-P metabolism. This study aimed to evaluate the impact of Klotho and FGF23 on the progression of stage 3-4 chronic kidney disease.	NO		Progression of kidney disease, Doubling of creatinin, requirement of renal replacement therapy, continuous measurement of kidney functions 3 monthly for two years or until the outcome reached	Evaluation of Ca P metabolism, Determination of Ca-P metabolism disorders., 3 monthly for two years or until the outcome reached		Ankara Education and Research Hospital		ALL	90	OTHER_GOV	OBSERVATIONAL	Observational Model: |Time Perspective: p	NEPH001	2008-03	2011-05	2011-06	2011-03-17		2011-03-17	Ankara Education and Research Hospital, Ankara, Turkey
	NCT05214872	The Impact of Selected Factors on the Cardiovascular System in Chronic Kidney Disease	Atherosclerosis of Artery|Inflammation|Chronic Kidney Diseases|Dialysis; Complications|Cardiovascular Diseases	ADULT, OLDER_ADULT		https://clinicaltrials.gov/study/NCT05214872		COMPLETED	Chronic kidney disease (CKD), is characterized by accelerated development of atherosclerosis and advanced remodelling of vessels and the heart. It is associated with many factors, including inflammation, arterial hypertension, hyperlipidemia, hyperhomocysteinemia, secondary hyperparathyroidism, and oxidative stress. Hypertension is one of the most critical risk factors for cardiovascular complications. It leads to the formation of structural changes in the vascular system: it impairs the activity of the endothelium, causes hypertrophy and remodelling of the vascular wall, reduces the susceptibility of the vessels and accelerates the development of atherosclerosis. This study aimed to identify the processes and their representative markers, the concentration of which in the serum may reflect the cardiovascular system status and can predict the increased mortality in HD patients.	NO	DIAGNOSTIC_TEST: laboratory parameters - complete blood count|OTHER: body mass index (BMI) [kg/m^2] calculation|DIAGNOSTIC_TEST: selected parameters of oxidative stress (1)|DIAGNOSTIC_TEST: metalloproteinases|DIAGNOSTIC_TEST: parameters of lipids metabolism in the serum|DIAGNOSTIC_TEST: parameters of iron metabolism|DIAGNOSTIC_TEST: selected inflammatory markers|DEVICE: carotid intima-media thickness (IMT)|DEVICE: non-invasive cardiological examinations|DEVICE: vessel stiffness assessment|OTHER: cardiovascular (CV)-related death recording during 2-year follow-up|DIAGNOSTIC_TEST: glucose (Glu)|DIAGNOSTIC_TEST: klotho|DIAGNOSTIC_TEST: fibroblast growth factor 23 (FGF-23)|DIAGNOSTIC_TEST: parameters of calcium and phosphate metabolism|DIAGNOSTIC_TEST: liver enzymes activity assessment|DIAGNOSTIC_TEST: total protein and albumin|DIAGNOSTIC_TEST: creatinine and urea|DIAGNOSTIC_TEST: selected parameters of oxidative stress (2)|DIAGNOSTIC_TEST: selected parameters of oxidative stress (3) sRAGE|DIAGNOSTIC_TEST: selected parameters of oxidative stress (4) MG, CEL, carbamyl protein groups|DIAGNOSTIC_TEST: selected electrolytes assessment|DIAGNOSTIC_TEST: NT-pro-brain natriuretic peptide (NT-proBNP)|OTHER: estimated glomerular filtration rate (eGFR) calculation	Diagnostic test: basic biochemical parameters: complete blood count - hemoglobin (HGB), hemoglobin (HGB) \[g/dl\] was analyzed using Sysmex K-4500 Automated Hematology Analyzer (by GMI Inc., USA)., 3 years|Diagnostic test: basic biochemical parameters: complete blood count - red blood cell count (RBC), red blood cell count (RBC) \[10\^12/l\] was analyzed using Sysmex K-4500 Automated Hematology Analyzer (by GMI Inc., USA)., 3 years|Diagnostic test: basic biochemical parameters: complete blood count - hematocrit (HCT), hematocrit (HCT) \[l/l\] was analyzed using Sysmex K-4500 Automated Hematology Analyzer (by GMI Inc., USA)., 3 years|Diagnostic test: basic biochemical parameters: complete blood count - white blood cell count (WBC), white blood cells (WBC) \[10\^9/l\] was analyzed using Sysmex K-4500 Automated Hematology Analyzer (by GMI Inc., USA)., 3 years|Diagnostic test: basic biochemical parameters: complete blood count - platelet count (PLT), platelet count (PLT) \[10\^9/l\] was analyzed using Sysmex K-4500 Automated Hematology Analyzer (by GMI Inc., USA)., 3 years|Diagnostic test: glucose (Glu), glucose (Glu) \[mg/dl\] concentration in the serum was assessed by the routine technique using Cobas Integra 400 plus biochemical analyzer by Roche Diagnostics, USA., 3 years|Diagnostic test: urea, urea \[mg/dl\] concentration in the serum was assessed by the routine techniques using Cobas Integra 400 plus biochemical analyzer by Roche Diagnostics, USA., 3 years|Diagnostic test: creatinine, creatinine \[mg/dl\] concentration in the serum was assessed by routine techniques using Cobas Integra 400 plus biochemical analyzer by Roche Diagnostics, USA (based on Jaffes' colorimetric method - the assay is based on the reaction of creatinine with sodium picrate as described by Jaffe)., 3 years|Estimated glomerular filtration rate (eGFR) [ml/min/1.73m^2] calculation, eGFR - according to the Kidney Disease: Improving Global Outcomes (KDIGO) 2012 recommendations was calculated based on the Modification of Diet in Renal Disease (MDRD) formula: eGFR = 186 x \[creatinine concentration in mg/dl\] - 1.154 x \[age in years\] - 0.203 x \[0.724\] for the female gender., 3 years|Body mass index (BMI) [kg/m^2] calculation, Body mass index (BMI) - \[kg/m\^2\] was calculated by dividing a person's weight (post-HD weight in HD group) \[kg\] by the squared their body height \[m\]., 3 years|Diagnostic test: parameters of lipids metabolism in the serum - total cholesterol (T-C), total cholesterol (T-C) \[mg/dl\] concentration in the serum was assessed by routine techniques using Cobas Integra 400 plus biochemical analyzer by Roche Diagnostics, USA., 3 years|Diagnostic test: parameters of lipids metabolism in the serum - high-density lipoprotein cholesterol (HDL-C), high-density lipoprotein cholesterol (HDL-C) \[mg/dl\] concentration in the serum was assessed by routine techniques using Cobas Integra 400 plus biochemical analyzer by Roche Diagnostics, USA., 3 years|Diagnostic test: parameters of lipids metabolism in the serum low-density lipoprotein cholesterol (LDL-C)., low-density lipoprotein (LDL-C) cholesterol concentration in the serum was determined from Friedewals' equation (LDL-C \[mg/dl\] = total cholesterol (T-C) \[mg/dl\] - HDL-C \[mg/dl\] - TG\[mg/dl\]/5). It was assessed by the routine techniques using Cobas Integra 400 plus biochemical analyzer by Roche Diagnostics, USA., 3 years|Diagnostic test: parameters of lipids metabolism in the serum - triglycerides (TG), triglycerides (TG) \[mg/dl\] concentration in the serum was assessed by the routine techniques using Cobas Integra 400 plus biochemical analyzer by Roche Diagnostics, USA., 3 years|Diagnostic test: liver enzymes activity assessment - aspartate transaminase (AST), activity of aspartate transaminase (AST) \[U/l\]; was assessed in the serum by the routine techniques using Cobas Integra 400 plus biochemical analyzer by Roche Diagnostics, USA., 3 years|Diagnostic test: liver enzymes activity assessment - alanine transaminase (ALT), activity of alanine transaminase (ALT) \[U/l\] was assessed in the serum by the routine techniques using Cobas Integra 400 plus biochemical analyzer by Roche Diagnostics, USA., 3 years|Diagnostic test: liver enzymes activity assessment - alkaline phosphatase (ALP) [U/l], activity of alkaline phosphatase (ALP) \[U/l\] was assessed in the serum by the routine techniques using Cobas Integra 400 plus biochemical analyzer by Roche Diagnostics, USA., 3 years|Diagnostic test: total protein (TP), total protein (TP) \[g/dl\] concentration in the serum was assessed by routine techniques using Cobas Integra 400 plus biochemical analyzer by Roche Diagnostics, USA., 3 years|Diagnostic test: albumin(ALB), albumin (ALB) \[g/dl\] concentration in the serum was assessed by the routine techniques using Cobas Integra 400 plus biochemical analyzer by Roche Diagnostics, USA., 3 years|Diagnostic test: parameters of iron metabolism - iron, iron concentration \[mg/dl\] in the serum - was assessed with the Cobas Integra 400 plus biochemical analyzer from Roche Diagnostics, USA;, 3 years|Diagnostic test: parameters of iron metabolism - total iron-binding capacity (TIBC), total iron-binding capacity (TIBC) \[mg/dl\] - was determined with the Cobas Integra 400 plus biochemical analyzer from Roche Diagnostics, USA., 3 years|Diagnostic test: parameters of iron metabolism - the unsaturated iron-binding capacity (UIBC), unsaturated iron-binding capacity (UIBC) \[mg/dl\] was determined by an equation in which iron \[mg/dl\] concentration in plasma is subtracted from TIBC \[mg/dl\]., 3 years|Diagnostic test: parameters of iron metabolism - ferritin, ferritin \[ng/ml\] concentration in the serum was determined with the Modular E-170 biochemical analyzer from Roche Diagnostics, USA., 3 years|Diagnostic test: total and ionized calcium, total and ionized calcium \[mg/dl\] serum concentrations were assessed by routine techniques using Cobas Integra 400 plus biochemical analyzer by Roche Diagnostics, USA., 3 years|Diagnostic test: phosphate, phosphate \[mg/dl\] serum concentration was assessed by the routine techniques using Cobas Integra 400 plus biochemical analyzer by Roche Diagnostics, USA., 3 years|Diagnostic test: intact parathormone (iPTH), intact parathormone (iPTH) \[mg/dl\] serum concentration was assessed by the routine techniques using Cobas Integra 400 plus biochemical analyzer by Roche Diagnostics, USA., 3 years|Diagnostic test: klotho (KL), klotho (KL) \[ng/ml\] serum concentration was analyzed by Human KL(Klotho) \[ng/ml\] ELISA Kit, Shanghai Sunred Biological Technology Co kit, China., 3 years|Diagnostic test: fibroblast growth factor 23 (FGF-23), fibroblast growth factor 23 (FGF-23) \[pg/ml\] serum concentration was analyzed using Human FGF-23 ELISA Kit, Sigma-Aldrich, USA., 3 years|Diagnostic test: selected electrolytes assessment in the serum: potassium (K) and sodium (Na), Electrolytes: potassium (K) \[mmol/l\] and sodium (Na) \[mmol/l\] serum concentrations were assessed by the routine techniques using Cobas Integra 400 plus biochemical analyzer by Roche Diagnostics, USA., 3 years|Diagnostic test: selected electrolytes assessment in the serum: magnesium, magnesium (Mg) \[mg/dl\] serum concentration was assessed by routine techniques using Cobas Integra 400 plus biochemical analyzer by Roche Diagnostics, USA., 3 years|Diagnostic test: selected parameters of oxidative stress - 3-nitrotyrosine (3-NT), Serum concentration of 3-nitrotyrosine (3-NT) \[Âµmol/mg protein\] was determined with the enzyme immunoassay method (ELISA) for 3NT using Shanghai Sunred Biological Technology Co kits, China., 3 years|Diagnostic test: selected parameters of oxidative stress - advanced glycation ends products (AGE), Serum concentration of advanced glycation ends products (AGE) \[Âµg/mg protein\] was determined with the enzyme immunoassay method (ELISA) for AGE using Shanghai Sunred Biological Technology Co kits, China., 3 years|Diagnostic test: selected parameters of oxidative stress - carboxymethyle(lysine) (CML), Serum concentration of carboxymethyle(lysine) (CML) \[Âµg/mg protein\] was determined with the enzyme immunoassay method (ELISA) for CML using Shanghai Sunred Biological Technology Co kits, China., 3 years|Diagnostic test: selected parameters of oxidative stress - advanced oxidation protein products (AOPP), Serum concentration of advanced oxidation protein products (AOPP) \[Âµmol/mg protein\] was determined with the enzyme immunoassay method (ELISA) for AOPP using Shanghai Sunred Biological Technology Co kits, China., 3 years|Diagnostic test: metalloproteinases - metalloproteinase 9 (MMP-9), metalloproteinase 9 (MMP-9) \[ng/ml\] concentration in the serum was determined by the ELISA method using the Quantikine Human MMP-9 (total) kit, by R\&D Systems, Canada., 3 years|Diagnostic test: metalloproteinases - tissue inhibitor of metalloproteinase 1 (TIMP-1), tissue inhibitor of metalloproteinase 1 (TIMP-1) \[ng/ml\] concentration in the serum - was determined by the ELISA method using the Quantikine Human TIMP-1 kit, manufactured by R\&D Systems, Canada., 3 years|The MMP-9/TIMP-1 ratio assessment, the MMP-9/TIMP-1 ratio was calculated by the quotient of the MMP-9 \[ng/ml\] and the TIMP-1 \[ng/ml\] concentration., 3 years|Diagnostic test: selected inflammatory markers - high-sensivity C-reactive protein (hsCRP), high-sensitivity C-reactive protein (hsCRP) \[mg/l\] concentration in the serum was measured using DADE Behring, USA, and the DADE nephelometer Behring Analyzer II., 3 years|Diagnostic test: selected inflammatory markers - neopterin, neopterin \[nmol/l\] serum concentration was determined by using the Neopterin ELISA kit, DRG International, Inc., USA., 3 years|Diagnostic Test: selected inflammatory markers - interleukin 18 (IL-18), interleukin 18 (IL-18) \[pg/ml\] concentration in the serum was determined by Colorimetric Sandwich ELISA, Quantikine Human IL-18 R\&D Inc., USA., 3 years|Diagnostic test: selected parameters of oxidative stress - myeloperoxidase (MPO), myeloperoxidase (MPO) \[ng/ml\] in the serum - was determined by the ELISA method using the Quantikine Human MPO test by R\&D Systems kit, Canada., 3 years|Diagnostic test: selected parameters of oxidative stress - methylglyoxal (MG), methylglyoxal (MG) \[Âµg/mg protein\] concentration in the serum was assessed by competitive enzyme immunoassay (competitive ELISA) using MG kits from Cell Biolabs Inc, USA., 3 years|Diagnostic test: selected parameters of oxidative stress - carboxyethyle(lysine) (CEL) [Âµg/mg protein], carboxyethyle(lysine) (CEL) \[Âµg/mg protein\] concentration in the serum was assessed by competitive enzyme immunoassay (competitive ELISA) using CEL kits from Cell Biolabs Inc, USA., 3 years|Diagnostic test: selected parameters of oxidative stress - carbamyl protein groups [Âµg/mg protein], carbamyl protein groups \[Âµg/mg protein\] concentration in the serum were assessed by competitive enzyme immunoassay (competitive ELISA) using carbamyl protein groups kits from Cell Biolabs Inc, USA., 3 years|Diagnostic test: selected parameters of oxidative stress - soluble receptor for advanced glycation end products (sRAGE), soluble receptor for advanced glycation end products (sRAGE) \[Âµg/mg protein\] concentration in the serum was tested with enzymatic immunoassay (Quantikine ELISA) using R\&D Systems sRAGE kit, Canada., 3 years|Non-invasive cardiological examinations (1) with the use of Portapres device (Finapres Medical Systems (FMS), the Netherlands), the SphygmoCor tonometer (AtCor Medical), the Colin blood pressure monitor (BMP)-7000 (Japan) - blood pressures, Blood pressure was measured using the Colin BPM 7000 on both arms (participants were seated). Next, a piezoelectric tonometer Colin BPM was placed over the radial artery for the acquisition of the radial arterial pressure waveform in a supine position. This signal was sent to the SphygmoCor and after averaging various parameters have been assessed and recorded: * peripheral systolic blood pressure (sSBP) \[mmHg\]; * peripheral diastolic blood pressure (pDBP)\[mm Hg\]; * peripheral mean arterial pressure (pMAP) \[mm Hg\]; * peripheral end-systolic pressure (pESP) \[mm Hg\]; * central systolic blood pressure (cSBP) \[mm Hg\]; * central diastolic blood pressure (cDBP) \[mm Hg\]; * central mean arterial pressure (cMAP) \[mm Hg\]; * entral augmented pressure (cAP) \[mm Hg\]; * central mean pressure of diastole (cMPD) \[mm Hg\]; * central mean pressure of systole (cMPS)\[mm Hg\]; * central end-systolic pressure (cESP)\[mm Hg\], 3 years|Non-invasive cardiological examinations (2) with the use of Portapres device (Finapres Medical Systems (FMS), the Netherlands), the SphygmoCor tonometer (AtCor Medical), the Colin blood pressure monitor (BMP)-7000 (Japan) - heart rate (HR), Blood pressure was measured using the Colin BPM 7000 on both arms (participants were seated). Next, a piezoelectric tonometer Colin BPM was placed over the radial artery for the acquisition of the radial arterial pressure waveform in a supine position. This signal was sent to the SphygmoCor and after averaging various parameters have been assessed and recorded: - heart rate (HR) in beats per minute \[bpm\], 3 years|Non-invasive cardiological examinations (3) with the use of Portapres device (Finapres Medical Systems (FMS), the Netherlands), the SphygmoCor tonometer (AtCor Medical), the Colin blood pressure monitor (BMP)-7000 (Japan) - ejection duration (ED), Blood pressure was measured using the Colin BPM 7000 on both arms (participants were seated). Next, a piezoelectric tonometer Colin BPM was placed over the radial artery for the acquisition of the radial arterial pressure waveform in a supine position. This signal was sent to the SphygmoCor and after averaging various parameters have been assessed and recorded: - ejection duration (ED) in milliseconds \[msec\], 3 years|Device: carotid intima-media thickness (IMT), Carotid intima-media thickness (IMT) \[mm\] was measured by The Accuson CV 70 system (Siemens) with a 10 megahertz (Mhz) transducer. Two longitudinal projections were assessed (anterolateral and posterolateral). The distal 1 cm of the common carotid artery just proximal to the bulb was measured by means of a computer analysis system (Medical Imaging Applications, LLC)., 3 years|Device: vessel stiffness assessments - reflection index (RI), The following parameter of vessel stiffness was assessed by Pulse Trace 2000 (Micro Medical Ltd., Rochester, Kent, United Kingdom): - reflection index (RI) in percentages \[%\]., 3 years|Device: vessel stiffness assessments - vascular stiffness index (SI), The following parameter of vessel stiffness was assessed by Pulse Trace 2000 (Micro Medical Ltd., Rochester, Kent, United Kingdom): -vascular stiffness index (SI) \[m/s\]., 3 years|Device: vessel stiffness assessments - peripheral (pPP) and central pulse pressure (cPP) [mm Hg], The following parameters of vessel stiffness were assessed by Pulse Trace 2000 (Micro Medical Ltd., Rochester, Kent, United Kingdom): * peripheral pulse pressure (pPP) \[mm Hg\]; * central pulse pressure (cPP) \[mm Hg\], 3 years|Device: vessel stiffness assessments - peripheral pulse pressure/central pulse pressure (pPP/cPP) ratio, Peripheral pulse pressure/central pulse pressure (pPP/cPP) ratio was assessed by dividing peripheral pulse pressure (pPP) \[mm Hg\] by central pulse pressure (cPP) \[mm Hg\]., 3 years|Cardiovascular (CV)-related death recording during 2-year follow-up, During a 2-year follow-up from the enrollment to this study, CV-related fatal incidents history has been recorded for each subject separately. The primary endpoint was fatal acute myocardial infarction (AMI) or acute ischemic stroke or any unexpected or sudden death only if autopsy proved CV-related. If there was doubt about the cause of death or there was no contact with the patient during the two years from study enrollment, that patient was excluded and not considered further., 2 years for each person qualified for the study|Diagnostic test: N-terminal pro-B-type natriuretic peptide (NT-proBNP), N-terminal pro-B-type natriuretic peptide (NT-proBNP) \[fmol/ml\] concentration in the serum was analyzed by enzyme immunoassay using the Nt-proBNP kit from Biomedica, Slovakia., 3 years			Poznan University of Medical Sciences		ALL	252	OTHER	OBSERVATIONAL	Observational Model: |Time Perspective: p	PoznanUMS_DF2	2016-03-25	2020-09-10	2020-09-30	2022-01-31		2022-01-31	Poznan University of Medical Sciences, PoznaÅ„, 60-806, Poland
	NCT04693962	FGF23 as a Marker of Acute Kidney Injury	Acute Kidney Injury|Kidney Ischemia	ADULT, OLDER_ADULT		https://clinicaltrials.gov/study/NCT04693962		UNKNOWN	A partial nephrectomy (PN) preserves renal parenchyma with a proper oncology outcome. PN is performed during transitory ischemia to avoid massive bleeding during tumor resection. Nevertheless, the transitory ischemia might cause an acute kidney injury(AKI). AKI diagnose is based on the increase in plasma creatinine concentration and a decrease in urine output. However, both plasma creatinine concentration and diuresis are useful for the diagnose, but not in the detection of the risk patients. Therefore, there is considerable interest to find a biomarkers of kidney injury that allow clinicians to predict the development of AKI. Hence, we propose Fibroblastic Growth Factor-23 (FGF23) as a novel early biomarker to detect patients in risk to develop postoperative AKI after a PN. We will conduct an observational and prospective study in three different groups of patients: PN gropup, patients who underwent PN with a transient and controlled renal ischemia injury using a renal artery clamping; Hemicolectomy (HC) group, patients as non-renal ischemia surgery controls, with similar demographic characteristics, but submitted to HC; and Nephrolithotomy (NL) group, patients who underwent NL, as a control of kidney surgery with physical injury. In each patient, a time curve of plasmatic creatinine, blood urea nitrogen (BUN), and FGF23 were measure. Our study aims to describe the role of FGF23 as an early biomarker of AKI after PN, where patients are exposed to a controlled ischemic injury.	NO	DIAGNOSTIC_TEST: Plasmatic Fibroblast Growth Factor-23 by means of ELISA	Acute Kidney Injury, Patients that develop postoperative acute kidney injury, 72 hours			University of Chile		ALL	40	OTHER	OBSERVATIONAL	Observational Model: |Time Perspective: p	OAIC 868/17	2017-04-01	2020-05-30	2021-12-01	2021-01-05		2021-01-05	Hospital Clinic Universidad de Chile, Santiago, Chile
	NCT00099762	Catheterization to Locate Mesenchymal Tumors in Patients With Tumor-Induced Osteomalacia or Oncogenic Osteomalacia	Osteomalacia|Neoplasms	CHILD, ADULT, OLDER_ADULT		https://clinicaltrials.gov/study/NCT00099762		COMPLETED	This study will use a procedure called selective venous catheterization in patients with tumor-induced osteomalacia (TIO) or oncogenic osteomalacia (OOM) to try to locate very small tumors that produce proteins called phosphatonins. Too much phosphatonin in the blood causes the kidneys to allow large amounts of phosphorus to be excreted in the urine, leading to low blood levels of phosphorus and, in turn, to osteomalacia (a condition of soft bones). Osteomalacia can cause bone fractures requiring many surgical procedures that can leave patients in pain. Patients may also feel weak and can lose height from massive bone loss. Selective venous catheterization is a way to measure the amount of phosphatonin in the blood and may be used as a way to locate phosphatonin-producing tumors that cannot be found using standard imaging techniques. Patients with TIO or OOM are screened under NIDR Protocol 01-D-0184 with a medical history, review of medical records and routine physical examination. Other procedures may include blood tests, urine tests, and imaging tests, such as x-rays, bone densitometry, bone scan, computed tomography (CT) and magnetic resonance imaging (MRI). This study will include mostly patients whose tumors were not able to be located through imaging procedures, but also a few patients whose tumors were located. All participants, regardless of whether or not their tumor was located, undergo selective venous catheterization. For this procedure, a radiologist inserts a catheter (thin flexible tube) into the body and uses fluoroscopy (a type of x-ray) to guide the tip of the catheter to different places in the body to collect small amounts of blood from the different areas. After the procedure, the patient lies flat for 2 hours and avoids moving his or her leg on the side where the catheter was placed. The blood is analyzed to measure the amount phosphatonin is in each sample, and the amounts are compared to the average amount of phosphatonin in the general blood circulation. If a higher level of phosphatonin is found in one area and the location of the tumor is unknown, the patient undergoes imaging in that area. If a tumor is found and it is in an area where it can be removed surgically, the patient is given the option to have the surgery. If the tumor is not found by imaging done after the first catheterization procedure, the patient has the option to have a second catheterization, taking samples of blood only from the area where the phosphatonin was found to be the highest during the sampling procedure.	NO					National Institute of Dental and Craniofacial Research (NIDCR)		ALL	45	NIH	OBSERVATIONAL	Observational Model: |Time Perspective: p	050050|05-D-0050	2004-12-15	2009-09-02		2004-12-20		2017-07-02	National Institutes of Health Clinical Center, 9000 Rockville Pike, Bethesda, Maryland, 20892, United States
	NCT04987450	Effect of Glucocorticoids on Inflammation and Bone Metabolism in Patients With Glomerular Disease	Glomerular Disease	ADULT, OLDER_ADULT		https://clinicaltrials.gov/study/NCT04987450		UNKNOWN	The aim of the study is to assess the influence of high doses of intravenous corticosteroids on plasma inflammation and bone markers in patients with primary glomerular disease. The study would include 40 patients with chronic kidney disease. The main inclusion criterion is clinical and histopathological diagnosis of primary glomerular disease and urine protein excretion \>2.0 g/24h. The exclusion criteria include secondary glomerular disease, acute kidney injury, acute or chronic inflammation, history of non-compliance.	NO	DRUG: Methylprednisolone, prednisone	the change of plasma SIRT-1 level after glucocorticoids administration, 30 days|the change of plasma sclerostin level after glucocorticoids administration, 30 days|the change of plasma FGF-23 level after glucocorticoids administration, 30 days|the change of plasma IL-6 level after glucocorticoids administration, 30 days|the change of plasma total calcium level after glucocorticoids administration, 30 days|the change of plasma phosphate level after glucocorticoids administration, 30 days|the change of plasma PTH level after glucocorticoids administration, 30 days|the change of urine albumin/creatinine ratio after glucocorticoids administration, 30 days|the change of urine total protein/creatinine ratio after glucocorticoids administration, 30 days|the change of urine phosphate/creatinine ratio after glucocorticoids administration, 30 days|the change of urine calcium/creatinine ratio after glucocorticoids administration, 30 days			Medical University of Lodz		ALL	40	OTHER	OBSERVATIONAL	Observational Model: |Time Perspective: p	RNN/267/17/KE	2018-10-01	2021-07-30	2021-07-30	2021-08-03		2021-08-03	Medical University of Lodz, Poland, ÅÃ³dÅº, Poland
	NCT00334945	Evaluate the Effect of Growth Hormone (GH) Treatment on Fibroblast Growth Factor 23, a Known Phosphaturic Agent	Growth Disorders	CHILD		https://clinicaltrials.gov/study/NCT00334945		COMPLETED	The purpose of this study is to evaluate the effect of growth hormone treatment on phosphorus levels in the body. Phosphorus is an important mineral for bone growth. It is well known that growth hormone treatment improves bone density and bone mineral content. The amount of phosphorus is maintained by the kidneys. Fibroblast Growth Factor 23 has recently been recognized to help kidneys control phosphate levels.	NO					University of Alabama at Birmingham	Genentech, Inc.	ALL	35	OTHER	OBSERVATIONAL	Observational Model: |Time Perspective: p	X041104010|X3395n|Genentech X3395n	2006-04	2010-06	2011-08	2006-06-08		2011-11-16
	NCT04710745	Atrial Fibrillation in Relationship to Plasma Biomarkers	Atrial Fibrillation	ADULT, OLDER_ADULT		https://clinicaltrials.gov/study/NCT04710745	AFISBIO II	RECRUITING	The general objective of this study is to: A. To identify novel plasmatic biomarkers associated with prevalent/incident atrial fibrillation in patients with high risk for AF and stroke. B. To assess predictive ability of novel plasmatic biomarkers (especially apelin and miRNAs) on prevalent/incident atrial fibrillation in patients with high risk for AF and stroke. C. To validate predictive models from previous studies based on comorbidities, age, sex, BMI, NT-proBNP, FGF-23, IGF-1 and IGFBP-1 on prevalent/incident AF in patients with high risk for AF and stroke.	NO	DIAGNOSTIC_TEST: Peripheral blood samples for routine analysis including NT-proBNP and plasmatic biomarkers.|DIAGNOSTIC_TEST: Echocardiography|DIAGNOSTIC_TEST: ECG Holter monitor|DIAGNOSTIC_TEST: Standardized Mini-Mental Status Exam (SMMSE)	Prevalence of AF, AF duration \> 30s on surface ECG, Within 14 days from Inclusion.|Incidence of AF, AF duration \> 30s on surface ECG, Within 14 days from Inclusion.	Cardiovascular (CV) death, Event occurred or did not occur (Yes/No)., Day 175-205 from inclusion (Follow-up 3) - Day 1080-1110 from inclusion (Follow-up 6)|All cause death, Event occurred or did not occur (Yes/No)., Day 175-205 from inclusion (Follow-up 3) - Day 1080-1110 from inclusion (Follow-up 6)|CV death + nonfatal stroke + nonfatal myocardial infarction, Event occurred or did not occur (Yes/No)., Day 175-205 from inclusion (Follow-up 3) - Day 1080-1110 from inclusion (Follow-up 6)|Ischemic stroke, Event occurred or did not occur (Yes/No)., Day 175-205 from inclusion (Follow-up 3) - Day 1080-1110 from inclusion (Follow-up 6)|Cognitive decline assessed by Mini-Mental State Examination, Impairment observed and recorded or not observed and not recorded (Yes/No)., Day 350-380 from inclusion (Follow-up 4) - Day 1080-1110 from inclusion (Follow-up 6)|Heart failure, Event occurred or did not occur (Yes/No). If Yes, HF classification to be indicated based on LVEF: i. with preserved LVEF (HFpEF) ii. with mid-range LVEF (HFmrEF) iii. with reduced LVEF (HFrEF), Day 175-205 from inclusion (Follow-up 3) - Day 1080-1110 from inclusion (Follow-up 6)|Hospitalization due to CV cause, Event occurred or did not occur (Yes/No)., Day 175-205 from inclusion (Follow-up 3) - Day 1080-1110 from inclusion (Follow-up 6)|Acute coronary syndrome, Event occurred or did not occur (Yes/No). If Yes, type of ACS to be indicated: i. Unstable angina ii. NSTEMI iii. STEMI, Day 175-205 from inclusion (Follow-up 3) - Day 1080-1110 from inclusion (Follow-up 6)		Premedix Academy		ALL	300	OTHER	OBSERVATIONAL	Observational Model: |Time Perspective: p	12020	2020-12-04	2024-12	2024-12	2021-01-15		2021-01-15	University Hospital Bratislava - Old Town Hospital, Bratislava, 813 69, Slovakia|University Hospital Bratislava - Hospital Ruzinov, Bratislava, 826 06, Slovakia|University Hospital Bratislava - Hospital of the Academician Ladislav DÃ©rer, Bratislava, 833 05, Slovakia|National Institute for Cardiovascular Diseases, Bratislava, 833 48, Slovakia|Hospital Malacky, Malacky, Slovakia|Faculty Hospital Nitra, Nitra, 950 01, Slovakia
	NCT03821922	Fibroblast Growth Factor 23 and Hypertensive Disorder Complicating Pregnancy	Hypertension, Pregnancy-Induced	ADULT		https://clinicaltrials.gov/study/NCT03821922		RECRUITING	Hypertensive disorder complicating pregnancy is a set of diseases of pregnancy coexisting with elevated blood pressure. The incidence of it is approximately 5-12%. Pregnancy-induced hypertension is a pregnancy-specific disorder, severely impairing both maternal and fetal health, and the major cause of maternal and perinatal mortality rate increased. But so far, the specific etiology is still unclear. Recently, fibroblast growth factor 23 (FGF23) has emerged as key endocrine regulators of the metabolism of vitamin D and calcium and phosphorus by combining FGFR-Î±- Klotho receptor complex. Current studies showed that Î±- Klotho involved the development of gestational hypertension via the production of endothelial nitric oxide, angiogenesis, and the formation of antioxidant enzymes. On the other hand, vitamin D deficiency during pregnancy has an adverse impact on maternal and fetal health, including gestational hypertension. Therefore, the relationship of the expression of FGF23 and the development of gestational hypertension has attracted the attention of relevant scholars. The aim of this study is to detect the difference of the expression of FGF23 between the hypertensive women and normal pregnant women.	NO		Expression of FGF23, expression of FGF23 in different groups in mmol/l, up to 14 weeks|Expression of FGF23, expression of FGF23 in different groups in mmol/l, up to 28 weeks|Expression of FGF23, expression of FGF23 in different groups in mmol/l, up to 40 weeks			First Affiliated Hospital, Sun Yat-Sen University		FEMALE	300	OTHER	OBSERVATIONAL	Observational Model: |Time Perspective: p	FGF23	2017-12-01	2023-12-30	2023-12-31	2019-01-30		2023-07-24	Obstetrics and Gynechology Department of the 1st affiliated hospital of Sun Yat-sen University, Guangzhou, Guangdong, 510080, China
	NCT03803514	Effect of rEPO in FGF23 in ESRD Patients	Anemia|Chronic Kidney Diseases	ADULT, OLDER_ADULT		https://clinicaltrials.gov/study/NCT03803514		COMPLETED	Objective: To evaluate the effects of recombinant Erythropoietin (rEPO) in plasma levels of Fibroblast Growth Factor 23 (FGF23) in End-Stage Renal Disease (ESRD) patients in hemodialysis. Method: Prospective cohort of ESRD patients in HD, where patients with or without rEPO therapy were compared. Measurements of plasma FGF23 were performed at baseline and during the complete study. Demographic, clinical and laboratory data will be obtained. Follow-up period: 12 weeks.	NO	DRUG: Recombinant EPO	Changes in plasma intact FGF23 levels, Measurements of plasma intact FGF23 levels, 12 weeks	Changes in plasma C-terminal FGF23 levels, Measurements of plasma C-terminal FGF23 levels, 12 weeks|Changes in hematocrit and hemoglobin, Measurements of hematocrit and hemoglobin in blood samples, 12 weeks|Changes in parathormone levels, Measurements of parathormone levels in blood samples, 12 weeks		University of Chile		ALL	60	OTHER	OBSERVATIONAL	Observational Model: |Time Perspective: p	ID-11102-23	2017-08-15	2019-03-31	2019-10-20	2019-01-14		2020-05-27	Hospital Clinico Universidad de Chile, Santiago, Chile
	NCT04846647	Study of the Inappropriate Secretion of FGF23 in Patients Followed in Hospital in a Context of Hypophosphatemia	Hypophosphatemia Without Immediate Anteriority|Unexplained Hypophosphatemia	ADULT, OLDER_ADULT		https://clinicaltrials.gov/study/NCT04846647	IFEH	COMPLETED	The discovery of FGF23, the missing link in the long researched and finally found phosphate metabolism, marked a turning point in the understanding and physiopathology of specific hypophosphatemia. By inhibiting the renal reabsorption of phosphate and the production of calcitriol, FGF23 behaves like a hypophosphatemia hormone. Hypersecretion of FGF23 can occur in the case of genetic abnormalities (X-linked hypophosphatemic vitamin-resistant rickets, recessive or dominant hypophosphatemic rickets, McCune-Albright syndrome ...) or acquired abnormalities (oncogenic osteomalacia). Oncogenic osteomalacia can be induced by hyperproduction of FGF23 by benign tumours of mesenchymal origin. But more recently, several cases of malignant tumours secreting FGF23 have also been described (prostate, colon, breast, ovarian and lung cancers, pulmonary carcinoma, etc.)	NO	BEHAVIORAL: unexplained hypophoshatemia	Evaluate the frequency of blood levels of FGF23 unsuitable for hypophosphatemia, Assessing the presence of a blood level of FGF23 considered unsuitable for hypophosphatemia, day 0	Investigate the relationship between blood levels of FGF23 and other biochemical parameters in hospital patients with hypophosphatemia.., Description: Measure blood levels of FGF23 in absolute value and other biochemical parameters (phosphatemia, phosphaturia, PTH, vitamin D ...), Day 1|Investigate the relationship between blood levels of FGF23 and other biochemical parameters in hospital patients with hypophosphatemia., Measure blood levels of FGF23 in absolute value and other biochemical parameters (phosphatemia, phosphaturia, PTH, vitamin D ...)., day 1		University Hospital, Clermont-Ferrand	DiaSorin ; Saluggia, Italia	ALL	260	OTHER	OBSERVATIONAL	Observational Model: |Time Perspective: p	RNI 2021 BOUVIER|2021-A00284-37	2021-10-05	2022-04-25	2022-04-25	2021-04-15		2023-05-11	Chu Clermont Ferrand, Clermont-Ferrand, 63003, France|Centre Jean Perrin, Clermont-Ferrand, France
[truncated: 998,109 more chars]
